# A cross-sectional analysis of the vaginal microenvironment in rheumatoid arthritis

**DOI:** 10.1101/2025.04.11.25325692

**Authors:** Marlyd E. Mejia, Savannah Bowman, Jessica Lee, Ali El-Halwagi, Keshia Ferguson, Maryjo Maliekel, Yixuan Zhou, Camille Serchejian, Clare M. Robertson, Mallory B. Ballard, Lee B. Lu, Sobia Khan, Olubunmi O. Oladunjoye, Shixia Huang, Sandeep K. Agarwal, Kathryn A. Patras

## Abstract

**Objective:** The human microbiota is implicated in the development and progression of rheumatoid arthritis (RA). Given the increased RA burden in women, and well-known correlations between the vaginal microbiota and local inflammation, we seek to understand the vaginal microenvironment in the context of RA pathology.

**Methods:** Self-collected vaginal swabs and questionnaires on dietary and health practices were obtained from 36 RA and 50 demographically-matched control women, 18-63 years of age. Additionally, medication regimen and disease activity and severity were captured for the RA cohort. Vaginal swabs were subjected to full-length 16S rRNA gene sequencing, multiplex cytokine analyses, and quantification of rheumatoid factor, c-reactive protein, and anti-citrullinated protein antibodies (ACPAs).

**Results:** Vaginal microbial richness and genera *Peptoniphilus* and *Prevotella*, among other rare taxa, were elevated in RA versus control samples. Vaginal IL-18 and EGF levels were increased in the RA group; IL-18 correlated with multiple microbial features whereas EGF levels were not associated with bacterial composition or other host factors. Within the RA cohort, decreased relative abundance of *Streptococcus* was associated with joint pathologies, and *Lactobacillus gasseri* was lower in individuals with serum detection of ACPAs and rheumatoid factor. Vaginal ACPAs were higher in the RA group and positively correlated with *Streptococcus* and multiple vaginal inflammatory cytokines.

**Conclusions:** We describe vaginal microbial and immunological differences in women with RA, particularly when accounting for diet and menopausal status, disease activity and severity, and medication use. This work opens a new avenue in the multidisciplinary approach to RA patient care.

## Supplemental Table 1 for "A cross-sectional analysis of the vaginal microenvironment in rheumatoid arthritis"

### Sheet: Control vs RA mic_cyt
Purpose	Model p-value / Null Deviance	Model Adj. R-squared / Residual deviance	AIC	Outcome variable	Predictor	coefficient	Std. Error	t- or z- value	p-value	model (other variable)	method
Microbes				RA	Microbe				none	~ Diet_bin + Clinic_cat + Menopausal_bin_cat + Abx_Cat + "microbe"	multiple logistic regression: family = binomial
	0.06477	0.08058	NA	Anaerococcus_vaginalis	RA	-0.019286	0.008276	-2.33	0.0227123	~ Diet_bin + Clinic_cat + Menopausal_bin_cat + Abx_Cat + RA_status	multiple linear regression
	0.08112	0.07234	NA	Dialister_propionicifaciens	RA	-0.011888	0.005358	-2.219	0.0297967	~ Diet_bin + Clinic_cat + Menopausal_bin_cat + Abx_Cat + RA_status	multiple linear regression
	0.2939	0.01932	NA	Peptoniphilus_lacrimalis	RA	0.00447209	0.00208	2.15	0.0350413	~ Diet_bin + Clinic_cat + Menopausal_bin_cat + Abx_Cat + RA_status	multiple linear regression
	0.5651	-0.01537	NA	Ureaplasma_parvum	RA	0.00245009	0.001356	1.807	0.0751402	~ Diet_bin + Clinic_cat + Menopausal_bin_cat + Abx_Cat + RA_status	multiple linear regression
	0.2305	0.03036	NA	Bifidobacterium_breve	RA	-0.0209153	0.011755	-1.779	0.0796023	~ Diet_bin + Clinic_cat + Menopausal_bin_cat + Abx_Cat + RA_status	multiple linear regression
	0.3504	0.01084	NA	Prevotella_timonensis	RA	0.0364352	0.022367	1.629	0.107883	~ Diet_bin + Clinic_cat + Menopausal_bin_cat + Abx_Cat + RA_status	multiple linear regression
Cytokines	97.041 on 69 degrees of freedom	73.041 on 63 degrees of freedom	87.041	RA	EGF	0.00622636	0.003333	1.868	0.0617647	~ Diet_bin + Clinic_cat + Menopausal_bin_cat + Lifetime_Sexual_Partners_bin + EGF	multiple logistic regression: family = binomial
	0.2281	0.03374	NA	EGF	RA	77.0803	36.431	2.116	0.0383238	~ Diet_bin + Clinic_cat + Menopausal_bin_cat + Lifetime_Sexual_Partners_bin + RA_status	multiple linear regression

### Sheet: Microbial model
Multiple Logistic Regression	Coefficient	Std. Error	z value	p-value
Intercept	-2.5176	1.0663	-1.574	0.1154
Prevotella spp	5.8338	3.0267	1.927	0.0539
Campylobacter ureolyticus	-25.1131	11.9712	-2.098	0.0359
Megasphaera lornae	-16.8418	7.1401	-2.359	0.0183
Dialister sp001553355	108.532	48.3728	2.244	0.0249
Menopausal bin (Peri/menopuase)	-1.2229	0.9072	-1.348	0.1776
Menopausal bin (Post-menopause)	0.9653	0.7894	1.223	0.2214
Clinic (Smith)	1.7598	0.8517	2.066	0.0388
Diet (Reduced Fat/Meat)	-2.075	0.8271	-2.509	0.0121
Diet (Unknown)	-18.0239	1513.28	-0.012	0.9905
Antibiotics use	1.1188	0.7334	1.526	0.1271
Alcohol use	-0.5319	0.451	-1.179	0.2383
Null deviance	104.515 on 75 dof
Residual deviance	67.968 on 64 dof
AIC	91.968
AUC	0.8631

### Sheet: Microbes withinRA
	Outcome variable	Model p-value / Null Deviance	Model Adj. R-squared / Residual Deviance	AIC	Predictor	coefficient	Std. Error	t- or z-value	p-value	model (other variable)	method
Joint space narrowing	Total Streptococcus	0.1414	0.093	NA	JSN	-0.191981	0.0895	-2.145	0.0401735	~ Diet_bin + Menopausal_bin_cat + AntiCCP_cat_Ab_positive + JSN	Multiple linear regression
	JSN	NA	NA	NA	microbe	NA	NA	NA	none	~ Diet_bin + Menopausal_bin_cat + AntiCCP_cat_Ab_positive + microbe	Multiple logistic regression: family = binomial
	Total Streptococcus	0.2011	0.06551	NA	RE	-0.16947	0.08953	-1.893	0.0680457	~ Diet_bin + Menopausal_bin_cat + AntiCCP_cat_Ab_positive + RE	Multiple linear regression
	JSN	NA	NA	NA	microbe	NA	NA	NA	none	~ Diet_bin + Menopausal_bin_cat + AntiCCP_cat_Ab_positive + microbe	Multiple logistic regression: family = binomial
ACCP	Lactobacillus_gasseri	0.1044	0.09794	NA	AntiCCP_cat_Ab_positive	-0.0407247	0.018222	-2.235	0.0327675	~ Diet_bin + Menopausal_bin_cat + AntiCCP positive	Multiple linear regresion
	AntiCCP_cat_Ab_positive	NA	NA	NA	microbe	NA	NA	NA	NA	~ Diet_bin + Menopausal_bin_cat + "microbe"	Multiple logistic regression: family = binomial
RF	Lactobacillus_gasseri	0.03519	0.1653	NA	RF_cat_positive	-0.0542287	0.0193	-2.81	0.00849993	~ Diet_bin + Menopausal_bin_cat + RF positive	Multiple linear regresion
	Peptoniphilus_harei	0.06563	0.1276	NA	RF_cat_positive	-0.0187366	0.008368	-2.239	0.0324661	~ Diet_bin + Menopausal_bin_cat + RF positive	Multiple linear regresion
	Prevotella_colorans	0.2161	0.04802	NA	RF_cat_positive	-0.0144921	0.0066813	-2.169	0.0378673	~ Diet_bin + Menopausal_bin_cat + RF positive	Multiple linear regresion
	Varibaculum_massiliense	0.1152	0.09143	NA	RF_cat_positive	-0.00150584	0.000737	-2.043	0.0496025	~ Diet_bin + Menopausal_bin_cat + RF positive	Multiple linear regresion
	Corynebacterium_pyruviciproducens	0.1187	0.08944	NA	RF_cat_positive	-0.0049897	0.002451	-2.035	0.0504314	~ Diet_bin + Menopausal_bin_cat + RF positive	Multiple linear regresion
	Propionimicrobium_lymphophilum	0.09471	0.1043	NA	RF_cat_positive	-0.00486816	0.002418	-2.013	0.0528734	~ Diet_bin + Menopausal_bin_cat + RF positive	Multiple linear regresion
	RF_cat_positive	39.903 on 34 degrees of freedom	34.261 on 31 degrees of freedom	42.261	Peptoniphilus_harei	-37.482	19.6063	-1.912	0.0559101	~ Diet_bin + Menopausal_bin_cat + "microbe"	Multiple logistic regression: family = binomial
Disease Activity	Anaerococcus_tetradius	0.125	0.08598	NA	Disease Activity	-0.000462366	0.0001857	-2.489	0.0183739	~ Diet_bin + Menopausal_bin_cat + Disease Activity	Multiple linear regresion
CDAI	Fenollaria_massiliensis	0.01277	0.2221	NA	CDAI	0.000323435	9.898e-05	3.268	0.0026537	~ Diet_bin + Menopausal_bin_cat + CDAI	Multiple linear regresion
	UBA629_sp005465875	0.0149	0.2138	NA	CDAI	0.000722863	0.0002338	3.092	0.00418402	~ Diet_bin + Menopausal_bin_cat + CDAI	Multiple linear regresion
	Megasphaera_hutchinsoni	0.02722	0.1802	NA	CDAI	0.00167735	0.0005642	2.973	0.00566092	~ Diet_bin + Menopausal_bin_cat + CDAI	Multiple linear regresion
	Porphyromonas_uenonis	0.03677	0.1627	NA	CDAI	2.05e-05	6.972e-06	2.94	0.00614761	~ Diet_bin + Menopausal_bin_cat + CDAI	Multiple linear regresion
	Peptoniphilus_lacrimalis	0.1183	0.08969	NA	CDAI	0.000267337	0.0001215	2.2	0.0353642	~ Diet_bin + Menopausal_bin_cat + CDAI	Multiple linear regresion
	Anaerococcus_tetradius	0.2439	0.03921	NA	CDAI	-3.19e-05	1.522e-05	-2.094	0.0445072	~ Diet_bin + Menopausal_bin_cat + CDAI	Multiple linear regresion
	CDAI	0.01776	0.2042	NA	Fenollaria_massiliensis	792.057	242.403	3.268	0.0026537	~ Diet_bin + Menopausal_bin_cat + "microbe"	Multiple linear regresion
	CDAI	0.02623	0.1823	NA	UBA629_sp005465875	326.058	105.456	3.092	0.00418402	~ Diet_bin + Menopausal_bin_cat + "microbe"	Multiple linear regresion
	CDAI	0.03388	0.1675	NA	Megasphaera_hutchinsoni	132.279	44.491	2.973	0.00566092	~ Diet_bin + Menopausal_bin_cat + "microbe"	Multiple linear regresion
	CDAI	0.03631	0.1634	NA	Porphyromonas_uenonis	10637.6	3617.74	2.94	0.00614761	~ Diet_bin + Menopausal_bin_cat + "microbe"	Multiple linear regresion
	CDAI	0.1479	0.07461	NA	Peptoniphilus_lacrimalis	505.272	229.636	2.2	0.0353642	~ Diet_bin + Menopausal_bin_cat + "microbe"	Multiple linear regresion
	CDAI	0.1757	0.0627	NA	Anaerococcus_tetradius	-3887.81	1856.42	-2.094	0.0445072	~ Diet_bin + Menopausal_bin_cat + "microbe"	Multiple linear regresion
	CDAI	589.21 on 34 degrees of freedom	492.73 on 31 degrees of freedom	Inf	Fenollaria_massiliensis	26.0335	2.48531	10.475	1.12591e-25	~ Diet_bin + Menopausal_bin_cat + "microbe"	Multiple non-linear regression: family = poisson
	CDAI	589.21 on 34 degrees of freedom	497.60 on 31 degrees of freedom	Inf	UBA629_sp005465875	11.0118	1.08669	10.1333	3.93043e-24	~ Diet_bin + Menopausal_bin_cat + "microbe"	Multiple non-linear regression: family = poisson
	CDAI	589.21 on 34 degrees of freedom	501.68 on 31 degrees of freedom	Inf	Porphyromonas_uenonis	368.02	37.2843	9.87065	5.58027e-23	~ Diet_bin + Menopausal_bin_cat + "microbe"	Multiple non-linear regression: family = poisson
	CDAI	589.21 on 34 degrees of freedom	502.39 on 31 degrees of freedom	Inf	Megasphaera_hutchinsoni	4.45783	0.453739	9.82467	8.81603e-23	~ Diet_bin + Menopausal_bin_cat + "microbe"	Multiple non-linear regression: family = poisson
	CDAI	589.21 on 34 degrees of freedom	525.56 on 31 degrees of freedom	Inf	Peptoniphilus_lacrimalis	19.7825	2.49921	7.9155	2.46255e-15	~ Diet_bin + Menopausal_bin_cat + "microbe"	Multiple non-linear regression: family = poisson
	CDAI	589.21 on 34 degrees of freedom	532.97 on 31 degrees of freedom	Inf	Bifidobacterium_	18.4597	2.53581	7.27963	3.34729e-13	~ Diet_bin + Menopausal_bin_cat + "microbe"	Multiple non-linear regression: family = poisson
	CDAI	589.21 on 34 degrees of freedom	538.03 on 31 degrees of freedom	Inf	Parvimonas_micra	12.6699	1.90926	6.63599	3.22323e-11	~ Diet_bin + Menopausal_bin_cat + "microbe"	Multiple non-linear regression: family = poisson
	CDAI	589.21 on 34 degrees of freedom	528.68 on 31 degrees of freedom	Inf	Lactobacillus_iners	-0.771864	0.119547	-6.45655	1.07114e-10	~ Diet_bin + Menopausal_bin_cat + "microbe"	Multiple non-linear regression: family = poisson
	CDAI	589.21 on 34 degrees of freedom	546.98 on 31 degrees of freedom	Inf	Prevotella_oris	13.0978	2.26088	5.79324	6.90426e-09	~ Diet_bin + Menopausal_bin_cat + "microbe"	Multiple non-linear regression: family = poisson
	CDAI	589.21 on 34 degrees of freedom	550.04 on 31 degrees of freedom	Inf	Bifidobacterium_vaginale	13.2306	2.40455	5.50232	3.74819e-08	~ Diet_bin + Menopausal_bin_cat + "microbe"	Multiple non-linear regression: family = poisson
	CDAI	589.21 on 34 degrees of freedom	549.40 on 31 degrees of freedom	Inf	Total_Peptoniphilus	6.89699	1.27483	5.41012	6.29831e-08	~ Diet_bin + Menopausal_bin_cat + "microbe"	Multiple non-linear regression: family = poisson
	CDAI	589.21 on 34 degrees of freedom	553.99 on 31 degrees of freedom	Inf	Streptococcus_agalactiae	0.865014	0.168343	5.13841	2.7707e-07	~ Diet_bin + Menopausal_bin_cat + "microbe"	Multiple non-linear regression: family = poisson
	CDAI	589.21 on 34 degrees of freedom	534.27 on 31 degrees of freedom	Inf	Staphylococcus_epidermidis	-837.694	166.916	-5.01865	5.20361e-07	~ Diet_bin + Menopausal_bin_cat + "microbe"	Multiple non-linear regression: family = poisson
	CDAI	589.21 on 34 degrees of freedom	451.88 on 31 degrees of freedom	Inf	Anaerococcus_tetradius	-1076.05	214.905	-5.00711	5.52526e-07	~ Diet_bin + Menopausal_bin_cat + "microbe"	Multiple non-linear regression: family = poisson
	CDAI	589.21 on 34 degrees of freedom	555.62 on 31 degrees of freedom	Inf	Fannyhessea_vaginae	3.37247	0.693434	4.86344	1.15363e-06	~ Diet_bin + Menopausal_bin_cat + "microbe"	Multiple non-linear regression: family = poisson
	CDAI	589.21 on 34 degrees of freedom	543.36 on 31 degrees of freedom	Inf	Dialister_sp001553355	-12.0339	2.47845	-4.85539	1.20153e-06	~ Diet_bin + Menopausal_bin_cat + "microbe"	Multiple non-linear regression: family = poisson
	CDAI	589.21 on 34 degrees of freedom	538.32 on 31 degrees of freedo	Inf	Sneathia_sanguinegens	-18.91	4.05441	-4.66407	3.10023e-06	~ Diet_bin + Menopausal_bin_cat + "microbe"	Multiple non-linear regression: family = poisson
	CDAI	589.21 on 34 degrees of freedom	544.27 on 31 degrees of freedom	Inf	Peptoniphilus_duerdenii	-1022.61	222.881	-4.58817	4.47148e-06	~ Diet_bin + Menopausal_bin_cat + "microbe"	Multiple non-linear regression: family = poisson
	CDAI	589.21 on 34 degrees of freedom	558.41 on 31 degrees of freedom	Inf	Lactobacillus_jensenii	1.34531	0.297906	4.51589	6.30517e-06	~ Diet_bin + Menopausal_bin_cat + "microbe"	Multiple non-linear regression: family = poisson
	CDAI	589.21 on 34 degrees of freedom	556.04 on 31 degrees of freedom	Inf	Total_Lactobacillus	-0.448876	0.101673	-4.41491	1.01052e-05	~ Diet_bin + Menopausal_bin_cat + "microbe"	Multiple non-linear regression: family = poisson
	CDAI	589.21 on 34 degrees of freedom	540.66 on 31 degrees of freedom	Inf	Porphyromonas_	-3378.35	772.421	-4.37372	1.22148e-05	~ Diet_bin + Menopausal_bin_cat + "microbe"	Multiple non-linear regression: family = poisson
	CDAI	589.21 on 34 degrees of freedom	538.88 on 31 degrees of freedom	Inf	Ezakiella_peruensis	-4948.78	1149.1	-4.30666	1.65738e-05	~ Diet_bin + Menopausal_bin_cat + "microbe"	Multiple non-linear regression: family = poisson
	CDAI	589.21 on 34 degrees of freedom	561.34 on 31 degrees of freedom	Inf	Anaerococcus_lactolyticus	33.4278	8.15989	4.0966	4.19267e-05	~ Diet_bin + Menopausal_bin_cat + "microbe"	Multiple non-linear regression: family = poisson
	CDAI	589.21 on 34 degrees of freedom	561.65 on 31 degrees of freedom	Inf	Dialister_micraerophilus	25.5367	6.412	3.98264	6.81537e-05	~ Diet_bin + Menopausal_bin_cat + "microbe"	Multiple non-linear regression: family = poisson
	CDAI	589.21 on 34 degrees of freedom	553.02 on 31 degrees of freedom	Inf	Winkia_sp002849225	-348.238	89.8083	-3.87757	0.000105504	~ Diet_bin + Menopausal_bin_cat + "microbe"	Multiple non-linear regression: family = poisson
	CDAI	589.21 on 34 degrees of freedom	563.02 on 31 degrees of freedom	Inf	Prevotella_timonensis	1.23011	0.321601	3.82496	0.000130792	~ Diet_bin + Menopausal_bin_cat + "microbe"	Multiple non-linear regression: family = poisson
	CDAI	589.21 on 34 degrees of freedom	550.95 on 31 degrees of freedom	Inf	Megasphaera_lornae	-3.30984	0.878878	-3.76598	0.000165897	~ Diet_bin + Menopausal_bin_cat + "microbe"	Multiple non-linear regression: family = poisson
	CDAI	589.21 on 34 degrees of freedom	552.95 on 31 degrees of freedom	Inf	Lancefieldella_rimae	-139.972	37.8601	-3.69709	0.000218083	~ Diet_bin + Menopausal_bin_cat + "microbe"	Multiple non-linear regression: family = poisson
	CDAI	589.21 on 34 degrees of freedom	502.34 on 31 degrees of freedom	Inf	Sneathia_vaginalis	-9.04452	2.47335	-3.65678	0.0002554	~ Diet_bin + Menopausal_bin_cat + "microbe"	Multiple non-linear regression: family = poisson
	CDAI	589.21 on 34 degrees of freedom	532.93 on 31 degrees of freedom	Inf	Corynebacterium_aurimucosum	-788.824	217.039	-3.63448	0.000278539	~ Diet_bin + Menopausal_bin_cat + "microbe"	Multiple non-linear regression: family = poisson
	CDAI	589.21 on 34 degrees of freedom	556.35 on 31 degrees of freedom	Inf	Bifidobacterium_breve	-118.342	32.6282	-3.62697	0.000286766	~ Diet_bin + Menopausal_bin_cat + "microbe"	Multiple non-linear regression: family = poisson
	CDAI	589.21 on 34 degrees of freedom	502.81 on 31 degrees of freedom	Inf	Prevotella_bivia	-94.7614	26.6411	-3.55695	0.000375179	~ Diet_bin + Menopausal_bin_cat + "microbe"	Multiple non-linear regression: family = poisson
	CDAI	589.21 on 34 degrees of freedom	564.92 on 31 degrees of freedom	Inf	Varibaculum_massiliense	56.852	16.1185	3.52713	0.000420094	~ Diet_bin + Menopausal_bin_cat + "microbe"	Multiple non-linear regression: family = poisson
	CDAI	589.21 on 34 degrees of freedom	557.30 on 31 degrees of freedom	Inf	Prevotella_buccalis	-16.3796	4.65577	-3.51814	0.000434578	~ Diet_bin + Menopausal_bin_cat + "microbe"	Multiple non-linear regression: family = poisson
	CDAI	589.21 on 34 degrees of freedom	565.09 on 31 degrees of freedom	Inf	Corynebacterium_pyruviciproducens	16.9796	4.85546	3.49702	0.000470494	~ Diet_bin + Menopausal_bin_cat + "microbe"	Multiple non-linear regression: family = poisson
	CDAI	589.21 on 34 degrees of freedom	565.05 on 31 degrees of freedom	Inf	Total_Streptococcus	0.492946	0.144106	3.42071	0.000624577	~ Diet_bin + Menopausal_bin_cat + "microbe"	Multiple non-linear regression: family = poisson
	CDAI	589.21 on 34 degrees of freedom	559.83 on 31 degrees of freedom	Inf	Ezakiella_coagulans	-1610.48	488.573	-3.29629	0.000979724	~ Diet_bin + Menopausal_bin_cat + "microbe"	Multiple non-linear regression: family = poisson
	CDAI	589.21 on 34 degrees of freedom	566.58 on 31 degrees of freedom	Inf	Propionimicrobium_lymphophilum	16.2109	5.02855	3.22378	0.0012651	~ Diet_bin + Menopausal_bin_cat + "microbe"	Multiple non-linear regression: family = poisson
	CDAI	589.21 on 34 degrees of freedom	560.48 on 31 degrees of freedom	Inf	Ureaplasma_parvum	-29.9778	9.30754	-3.22081	0.00127828	~ Diet_bin + Menopausal_bin_cat + "microbe"	Multiple non-linear regression: family = poisson
	CDAI	589.21 on 34 degrees of freedom	549.47 on 31 degrees of freedom	Inf	Enterococcus_faecalis	-16.7876	5.58145	-3.00774	0.00263194	~ Diet_bin + Menopausal_bin_cat + "microbe"	Multiple non-linear regression: family = poisson
	CDAI	589.21 on 34 degrees of freedom	563.66 on 31 degrees of freedom	Inf	Prevotella_disiens	-220.413	74.4469	-2.96068	0.00306961	~ Diet_bin + Menopausal_bin_cat + "microbe"	Multiple non-linear regression: family = poisson
	CDAI	589.21 on 34 degrees of freedom	568.87 on 31 degrees of freedom	Inf	Prevotella_amnii	1.61272	0.57571	2.80127	0.00509025	~ Diet_bin + Menopausal_bin_cat + "microbe"	Multiple non-linear regression: family = poisson
	CDAI	589.21 on 34 degrees of freedom	568.86 on 31 degrees of freedom	Inf	Corynebacterium_	41.8027	15.1215	2.76445	0.00570189	~ Diet_bin + Menopausal_bin_cat + "microbe"	Multiple non-linear regression: family = poisson
	CDAI	589.21 on 34 degrees of freedom	567.11 on 31 degrees of freedom	Inf	Dialister_propionicifaciens	-82.5323	31.8902	-2.58801	0.00965311	~ Diet_bin + Menopausal_bin_cat + "microbe"	Multiple non-linear regression: family = poisson
	CDAI	589.21 on 34 degrees of freedom	567.31 on 31 degrees of freedom	Inf	Limosilactobacillus_coleohominis	-40.5427	16.4947	-2.45792	0.0139745	~ Diet_bin + Menopausal_bin_cat + "microbe"	Multiple non-linear regression: family = poisson
	CDAI	589.21 on 34 degrees of freedom	532.94 on 31 degrees of freedom	Inf	Gemella_asaccharolytica	-61.985	25.2284	-2.45696	0.014012	~ Diet_bin + Menopausal_bin_cat + "microbe"	Multiple non-linear regression: family = poisson
	CDAI	589.21 on 34 degrees of freedom	567.57 on 31 degrees of freedom	Inf	Peptoniphilus_sp902363535	-209.872	85.6034	-2.45168	0.014219	~ Diet_bin + Menopausal_bin_cat + "microbe"	Multiple non-linear regression: family = poisson
	CDAI	589.21 on 34 degrees of freedom	569.45 on 31 degrees of freedom	Inf	observed_features	-0.00928032	0.00380006	-2.44215	0.0146	~ Diet_bin + Menopausal_bin_cat + "microbe"	Multiple non-linear regression: family = poisson
	CDAI	589.21 on 34 degrees of freedom	567.75 on 31 degrees of freedom	Inf	Peptoniphilus_gorbachii	-85.991	35.5071	-2.4218	0.0154438	~ Diet_bin + Menopausal_bin_cat + "microbe"	Multiple non-linear regression: family = poisson
	CDAI	589.21 on 34 degrees of freedom	568.89 on 31 degrees of freedom	Inf	Anaerococcus_prevotii	-1262.68	536.654	-2.35288	0.0186286	~ Diet_bin + Menopausal_bin_cat + "microbe"	Multiple non-linear regression: family = poisson
	CDAI	589.21 on 34 degrees of freedom	568.26 on 31 degrees of freedom	Inf	Prevotella_denticola	-1.50659	0.643121	-2.34262	0.0191488	~ Diet_bin + Menopausal_bin_cat + "microbe"	Multiple non-linear regression: family = poisson
	CDAI	589.21 on 34 degrees of freedom	568.66 on 31 degrees of freedom	Inf	Prevotella_colorans	-7.899	3.40939	-2.31684	0.0205126	~ Diet_bin + Menopausal_bin_cat + "microbe"	Multiple non-linear regression: family = poisson
	CDAI	589.21 on 34 degrees of freedom	570.81 on 31 degrees of freedom	Inf	Lactobacillus_paragasseri	0.40469	0.177542	2.2794	0.0226432	~ Diet_bin + Menopausal_bin_cat + "microbe"	Multiple non-linear regression: family = poisson
	CDAI	589.21 on 34 degrees of freedom	533.44 on 31 degrees of freedom	Inf	Lactobacillus_mulieris	-1427.99	630.804	-2.26377	0.0235884	~ Diet_bin + Menopausal_bin_cat + "microbe"	Multiple non-linear regression: family = poisson
	CDAI	589.21 on 34 degrees of freedom	570.85 on 31 degrees of freedom	Inf	Total_Bifido	0.861045	0.382759	2.24957	0.024476	~ Diet_bin + Menopausal_bin_cat + "microbe"	Multiple non-linear regression: family = poisson
	CDAI	589.21 on 34 degrees of freedom	537.57 on 31 degrees of freedom	Inf	Porphyromonas_somerae	-4573.13	2078.8	-2.19988	0.0278152	~ Diet_bin + Menopausal_bin_cat + "microbe"	Multiple non-linear regression: family = poisson
	CDAI	589.21 on 34 degrees of freedom	571.66 on 31 degrees of freedom	Inf	Peptoniphilus_coxii	18.4494	8.93079	2.06582	0.0388451	~ Diet_bin + Menopausal_bin_cat + "microbe"	Multiple non-linear regression: family = poisson
	CDAI	589.21 on 34 degrees of freedom	570.21 on 31 degrees of freedom	Inf	Porphyromonas_bennonis	-488.484	237.157	-2.05975	0.0394227	~ Diet_bin + Menopausal_bin_cat + "microbe"	Multiple non-linear regression: family = poisson
	CDAI	589.21 on 34 degrees of freedom	570.89 on 31 degrees of freedom	Inf	Campylobacter_ureolyticus	-3.62212	1.79086	-2.02256	0.0431188	~ Diet_bin + Menopausal_bin_cat + "microbe"	Multiple non-linear regression: family = poisson
	CDAI	589.21 on 34 degrees of freedom	571.83 on 31 degrees of freedom	Inf	Fusobacterium_	6.53004	3.23679	2.01745	0.0436491	~ Diet_bin + Menopausal_bin_cat + "microbe"	Multiple non-linear regression: family = poisson
	CDAI	589.21 on 34 degrees of freedom	571.92 on 31 degrees of freedom	Inf	Peptoniphilus_harei	3.332	1.68044	1.98281	0.0473883	~ Diet_bin + Menopausal_bin_cat + "microbe"	Multiple non-linear regression: family = poisson

### Sheet: Immune DietMenopause
	model p val	model R2	Predictor	coefficient	std error	t value	p value	significance		Reference Variables: [RA_status(Control) and Lifetime Sexual Partners(0) consistent reference variables]	Used for figure
sCD40L	0.2451	0.03027	(Intercept)	1.937	16.256	0.119	0.906		~ Lifetime_Sexual_Partners_bin + Clinic + Menopausal_bin + Diet_bin	Pre-menopause, Reduced	No
			Lifetime_Sexual_Partners_bin1 or 2	23.227	16.486	1.409	0.164
			Lifetime_Sexual_Partners_bin3+	7.38	16.961	0.435	0.665
			ClinicSmith	-9.66	10.411	-0.928	0.357
			Menopausal_binPeri/menopause	16.309	11.887	1.372	0.175
			Menopausal_binPost-menopause	18.329	11.936	1.536	0.13
			Diet_binHigh	8.759	10.824	0.809	0.421
	0.3461	0.01471	(Intercept)	2.0556	16.4692	0.125	0.901		~ RA_status + Lifetime_Sexual_Partners_bin + Clinic + Menopausal_bin + Diet_bin	Pre-menopause, Reduced	No
			RA_statusRheumatoid Arthritis	0.7596	10.5905	0.072	0.943
			Lifetime_Sexual_Partners_bin1 or 2	22.964	17.0163	1.35	0.182
			Lifetime_Sexual_Partners_bin3+	7.2909	17.1413	0.425	0.672
			ClinicSmith	-9.9098	11.0571	-0.896	0.374
			Menopausal_binPeri/menopause	16.3414	11.9902	1.363	0.178
			Menopausal_binPost-menopause	18.2044	12.1553	1.498	0.139
			Diet_binHigh	8.51	11.4515	0.743	0.46
	0.07338	0.09618	(Intercept)	-7.688	16.224	-0.474	0.6373		~ RA_status + Clinic + Diet_bin + RA_status:Diet_bin + Menopausal_bin + Lifetime_Sexual_Partners_bin	Pre-menopause, Reduced	Yes
			RA_statusRheumatoid Arthritis	37.664	17.595	2.141	0.0363	*
			ClinicSmith	-6.645	10.666	-0.623	0.5356
			Diet_binHigh	32.468	14.402	2.254	0.0278	*
			Menopausal_binPeri/menopause	16.372	11.484	1.426	0.1591
			Menopausal_binPost-menopause	19.857	11.66	1.703	0.0937	.
			Lifetime_Sexual_Partners_bin1 or 2	13.123	16.742	0.784	0.4362
			Lifetime_Sexual_Partners_bin3+	1.12	16.592	0.068	0.9464
			RA_statusRheumatoid Arthritis:Diet_binHigh	-52.056	20.28	-2.567	0.0127	*
	"	"	(Intercept)	8.685	19.514	0.445	0.6579			Peri/menopause, Reduced	Yes
			RA_statusRheumatoid Arthritis	37.664	17.595	2.141	0.0363	*
			ClinicSmith	-6.645	10.666	-0.623	0.5356
			Diet_binHigh	32.468	14.402	2.254	0.0278	*
			Menopausal_binPre-menopause	-16.372	11.484	-1.426	0.1591
			Menopausal_binPost-menopause	3.484	12.188	0.286	0.7759
			Lifetime_Sexual_Partners_bin1 or 2	13.123	16.742	0.784	0.4362
			Lifetime_Sexual_Partners_bin3+	1.12	16.592	0.068	0.9464
			RA_statusRheumatoid Arthritis:Diet_binHigh	-52.056	20.28	-2.567	0.0127	*
	"	"	(Intercept)	12.169	18.254	0.667	0.5075			Post-menopause, Reduced	Yes
			RA_statusRheumatoid Arthritis	37.664	17.595	2.141	0.0363	*
			ClinicSmith	-6.645	10.666	-0.623	0.5356
			Diet_binHigh	32.468	14.402	2.254	0.0278	*
			Menopausal_binPeri/menopause	-3.484	12.188	-0.286	0.7759
			Menopausal_binPre-menopause	-19.857	11.66	-1.703	0.0937	.
			Lifetime_Sexual_Partners_bin1 or 2	13.123	16.742	0.784	0.4362
			Lifetime_Sexual_Partners_bin3+	1.12	16.592	0.068	0.9464
			RA_statusRheumatoid Arthritis:Diet_binHigh	-52.056	20.28	-2.567	0.0127	*
	"	"	(Intercept)	24.781	16.252	1.525	0.1325			Pre-menopause, High	Yes
			RA_statusRheumatoid Arthritis	-14.391	11.736	-1.226	0.2248
			ClinicSmith	-6.645	10.666	-0.623	0.5356
			Diet_binReduced	-32.468	14.402	-2.254	0.0278	*
			Menopausal_binPost-menopause	19.857	11.66	1.703	0.0937	.
			Menopausal_binPeri/menopause	16.372	11.484	1.426	0.1591
			Lifetime_Sexual_Partners_bin1 or 2	13.123	16.742	0.784	0.4362
			Lifetime_Sexual_Partners_bin3+	1.12	16.592	0.068	0.9464
			RA_statusRheumatoid Arthritis:Diet_binReduced	52.056	20.28	2.567	0.0127	*
	"	"	(Intercept)	24.781	16.252	1.525	0.1325			Peri/Menopause, High	Yes
			RA_statusRheumatoid Arthritis	-14.391	11.736	-1.226	0.2248
			ClinicSmith	-6.645	10.666	-0.623	0.5356
			Diet_binReduced	-32.468	14.402	-2.254	0.0278	*
			Menopausal_binPost-menopause	19.857	11.66	1.703	0.0937	.
			Menopausal_binPeri/menopause	16.372	11.484	1.426	0.1591
			Lifetime_Sexual_Partners_bin1 or 2	13.123	16.742	0.784	0.4362
			Lifetime_Sexual_Partners_bin3+	1.12	16.592	0.068	0.9464
			RA_statusRheumatoid Arthritis:Diet_binReduced	52.056	20.28	2.567	0.0127	*
	"	"	(Intercept)	44.637	19.968	2.235	0.0291	*		Post-menopause, High	Yes
			RA_statusRheumatoid Arthritis	-14.391	11.736	-1.226	0.2248
			ClinicSmith	-6.645	10.666	-0.623	0.5356
			Diet_binReduced	-32.468	14.402	-2.254	0.0278	*
			Menopausal_binPeri/menopause	-3.484	12.188	-0.286	0.7759
			Menopausal_binPre-menopause	-19.857	11.66	-1.703	0.0937	.
			Lifetime_Sexual_Partners_bin1 or 2	13.123	16.742	0.784	0.4362
			Lifetime_Sexual_Partners_bin3+	1.12	16.592	0.068	0.9464
			RA_statusRheumatoid Arthritis:Diet_binReduced	52.056	20.28	2.567	0.0127	*
	0.04591	0.101	(Intercept)	3.996	20.583	0.194	0.84669		~ RA_status + Clinic_cat + Diet_bin + RA_status:Diet_bin + Menopausal_bin_cat + Lifetime_Sexual_Partners_bin_cat		No
			RA_statusRheumatoid Arthritis	44.134	16.409	2.69	0.00914	**
			Clinic_cat	-4.166	10.047	-0.415	0.67977
			Diet_binHigh	36.785	13.958	2.635	0.01057	*
			Menopausal_bin_cat	10.849	5.77	1.88	0.06471	.
			Lifetime_Sexual_Partners_bin_cat	-3.62	7.067	-0.512	0.61026
			RA_statusRheumatoid Arthritis:Diet_binHigh	-57.916	19.627	-2.951	0.00445	**
EGF	0.7136	-0.03418	(Intercept)	31.917	58.756	0.543	0.5889		~ Lifetime_Sexual_Partners_bin + Clinic + Menopausal_bin + Diet_bin	Pre-menopause, Reduced	No
			Lifetime_Sexual_Partners_bin1 or 2	15.331	59.586	0.257	0.7978
			Lifetime_Sexual_Partners_bin3+	11.129	61.303	0.182	0.8565
			ClinicSmith	5.846	37.63	0.155	0.877
			Menopausal_binPeri/menopause	-12.768	42.964	-0.297	0.7673
			Menopausal_binPost-menopause	-9.301	43.14	-0.216	0.83
			Diet_binHigh	66.491	39.122	1.7	0.0941	.
	0.3259	0.01818	(Intercept)	43.984	57.54	0.764	0.4475		~ RA_status + Lifetime_Sexual_Partners_bin + Clinic + Menopausal_bin + Diet_bin	Pre-menopause, Reduced	No
			RA_statusRheumatoid Arthritis	77.258	37.001	2.088	0.0409	*
			Lifetime_Sexual_Partners_bin1 or 2	-11.388	59.451	-0.192	0.8487
			Lifetime_Sexual_Partners_bin3+	2.062	59.888	0.034	0.9726
			ClinicSmith	-19.56	38.631	-0.506	0.6144
			Menopausal_binPeri/menopause	-9.502	41.891	-0.227	0.8213
			Menopausal_binPost-menopause	-21.953	42.468	-0.517	0.6071
			Diet_binHigh	41.116	40.009	1.028	0.3081
	0.1165	0.07512	(Intercept)	-1.1856	59.5184	-0.02	0.98417		~ RA_status + Clinic + Diet_bin + RA_status:Clinic + Menopausal_bin + Lifetime_Sexual_Partners_bin	Pre-menopause, Reduced	Yes
			RA_statusRheumatoid Arthritis	156.037	50.7747	3.073	0.00316	**
			ClinicSmith	52.8829	49.953	1.059	0.29393
			Diet_binHigh	50.8666	39.0852	1.301	0.19801
			Menopausal_binPost-menopause	-27.9186	41.3078	-0.676	0.50168
			Menopausal_binPeri/menopause	-12.7072	40.6848	-0.312	0.75585
			Lifetime_Sexual_Partners_bin1 or 2	0.5644	57.9582	0.01	0.99226
			Lifetime_Sexual_Partners_bin3+	15.1873	58.4328	0.26	0.79581
			RA_statusRheumatoid Arthritis:ClinicSmith	-145.493	66.2909	-2.195	0.032	*
	"	"	(Intercept)	-13.8928	71.271	-0.195	0.8461			Peri/menopause, Reduced	Yes
			RA_statusRheumatoid Arthritis	156.037	50.7747	3.073	0.00316	**
			ClinicSmith	52.8829	49.953	1.059	0.29393
			Diet_binHigh	50.8666	39.0852	1.301	0.19801
			Menopausal_binPre-menopause	12.7072	40.6848	0.312	0.75585
			Menopausal_binPost-menopause	-15.2115	43.1135	-0.353	0.72544
			Lifetime_Sexual_Partners_bin1 or 2	0.5644	57.9582	0.01	0.99226
			Lifetime_Sexual_Partners_bin3+	15.1873	58.4328	0.26	0.79581
			RA_statusRheumatoid Arthritis:ClinicSmith	-145.493	66.2909	-2.195	0.032	*
	"	"	(Intercept)	-29.1043	67.7874	-0.429	0.66918			Post-menopause, Reduced	Yes
			RA_statusRheumatoid Arthritis	156.037	50.7747	3.073	0.00316	**
			ClinicSmith	52.8829	49.953	1.059	0.29393
			Diet_binHigh	50.8666	39.0852	1.301	0.19801
			Menopausal_binPeri/menopause	15.2115	43.1135	0.353	0.72544
			Menopausal_binPre-menopause	27.9186	41.3078	0.676	0.50168
			Lifetime_Sexual_Partners_bin1 or 2	0.5644	57.9582	0.01	0.99226
			Lifetime_Sexual_Partners_bin3+	15.1873	58.4328	0.26	0.79581
			RA_statusRheumatoid Arthritis:ClinicSmith	-145.493	66.2909	-2.195	0.032	*
	"	"	(Intercept)	49.6809	56.4532	0.88	0.38229			Pre-menopause, High	Yes
			RA_statusRheumatoid Arthritis	156.037	50.7747	3.073	0.00316	**
			ClinicSmith	52.8829	49.953	1.059	0.29393
			Diet_binReduced	-50.8666	39.0852	-1.301	0.19801
			Menopausal_binPost-menopause	-27.9186	41.3078	-0.676	0.50168
			Menopausal_binPeri/menopause	-12.7072	40.6848	-0.312	0.75585
			Lifetime_Sexual_Partners_bin1 or 2	0.5644	57.9582	0.01	0.99226
			Lifetime_Sexual_Partners_bin3+	15.1873	58.4328	0.26	0.79581
			RA_statusRheumatoid Arthritis:ClinicSmith	-145.493	66.2909	-2.195	0.032	*
	"	"	(Intercept)	36.9738	67.5674	0.547	0.58623			Peri/menopause, High	Yes
			RA_statusRheumatoid Arthritis	156.037	50.7747	3.073	0.00316	**
			ClinicSmith	52.8829	49.953	1.059	0.29393
			Diet_binReduced	-50.8666	39.0852	-1.301	0.19801
			Menopausal_binPre-menopause	12.7072	40.6848	0.312	0.75585
			Menopausal_binPost-menopause	-15.2115	43.1135	-0.353	0.72544
			Lifetime_Sexual_Partners_bin1 or 2	0.5644	57.9582	0.01	0.99226
			Lifetime_Sexual_Partners_bin3+	15.1873	58.4328	0.26	0.79581
			RA_statusRheumatoid Arthritis:ClinicSmith	-145.493	66.2909	-2.195	0.032	*
	"	"	(Intercept)	21.7623	69.8175	0.312	0.75633			Post-menopause, High	Yes
			RA_statusRheumatoid Arthritis	156.037	50.7747	3.073	0.00316	**
			ClinicSmith	52.8829	49.953	1.059	0.29393
			Diet_binReduced	-50.8666	39.0852	-1.301	0.19801
			Menopausal_binPeri/menopause	15.2115	43.1135	0.353	0.72544
			Menopausal_binPre-menopause	27.9186	41.3078	0.676	0.50168
			Lifetime_Sexual_Partners_bin1 or 2	0.5644	57.9582	0.01	0.99226
			Lifetime_Sexual_Partners_bin3+	15.1873	58.4328	0.26	0.79581
			RA_statusRheumatoid Arthritis:ClinicSmith	-145.493	66.2909	-2.195	0.032	*
	0.04246	0.1039	(Intercept)	85.55	69.43	1.232	0.22248		~ RA_status + Clinic_cat + Diet_bin + RA_status:Clinic + Menopausal_bin_cat + Lifetime_Sexual_Partners_bin_cat	Reduced	No
			RA_statusRheumatoid Arthritis	154.47	49.23	3.137	0.00259	**
			Clinic_cat	-92.59	47.83	-1.936	0.0574	.
			Diet_binHigh	50.85	37.91	1.341	0.18461
			Menopausal_bin_cat	-14.28	20.19	-0.707	0.48197
			Lifetime_Sexual_Partners_bin_cat	10.42	24.76	0.421	0.67538
			RA_statusControl:ClinicSmith	146.31	65.11	2.247	0.02815	*
			RA_statusRheumatoid Arthritis:ClinicSmith	NA	NA	NA	NA
Eotaxin	0.02259	0.1268	(Intercept)	10.756	3.364	3.198	0.00217	**	~ Lifetime_Sexual_Partners_bin + Clinic + Menopausal_bin + Diet_bin	Pre-menopause, Reduced	No
			Lifetime_Sexual_Partners_bin1 or 2	4.872	3.411	1.428	0.15818
			Lifetime_Sexual_Partners_bin3+	1.409	3.51	0.402	0.6894
			ClinicSmith	-6.408	2.154	-2.975	0.00416	**
			Menopausal_binPeri/menopause	5.589	2.46	2.272	0.02649	*
			Menopausal_binPost-menopause	5.558	2.47	2.25	0.02793	*
			Diet_binHigh	-1.582	2.24	-0.706	0.48249
	0.02976	0.1255	(Intercept)	11.08	3.383	3.275	0.00173	**	~ RA_status + Lifetime_Sexual_Partners_bin + Clinic + Menopausal_bin + Diet_bin	Pre-menopause, Reduced	No
			RA_statusRheumatoid Arthritis	2.07	2.176	0.951	0.34507
			Lifetime_Sexual_Partners_bin1 or 2	4.156	3.496	1.189	0.23903
			Lifetime_Sexual_Partners_bin3+	1.166	3.521	0.331	0.74163
			ClinicSmith	-7.089	2.272	-3.121	0.00274	**
			Menopausal_binPeri/menopause	5.677	2.463	2.305	0.02456	*
			Menopausal_binPost-menopause	5.219	2.497	2.09	0.04074	*
			Diet_binHigh	-2.262	2.353	-0.962	0.33999
	0.003501	0.2096	(Intercept)	8.9463	3.3084	2.704	0.00886	**	~ RA_status + Menopausal_bin + Clinic + Diet_bin + RA_status:Diet_bin + Lifetime_Sexual_Partners_bin	Pre-menopause, Reduced	Yes
			RA_statusRheumatoid Arthritis	10.1506	3.588	2.829	0.00631	**
			Menopausal_binPeri/menopause	5.6833	2.3418	2.427	0.0182	*
			Menopausal_binPost-menopause	5.5805	2.3776	2.347	0.02218	*
			ClinicSmith	-6.3738	2.175	-2.93	0.00476	**
			Diet_binHigh	2.9837	2.9368	1.016	0.31365
			Lifetime_Sexual_Partners_bin1 or 2	2.0012	3.4141	0.586	0.55994
			Lifetime_Sexual_Partners_bin3+	-0.1849	3.3835	-0.055	0.95659
			RA_statusRheumatoid Arthritis:Diet_binHigh	-11.3981	4.1355	-2.756	0.0077	**
	"	"	(Intercept)	14.6295	3.9792	3.676	0.000501	***		Peri/menopause, Reduced	Yes
			RA_statusRheumatoid Arthritis	10.1506	3.588	2.829	0.00631	**
			Menopausal_binPre-menopause	-5.6833	2.3418	-2.427	0.018197	*
			Menopausal_binPost-menopause	-0.1028	2.4854	-0.041	0.967149
			ClinicSmith	-6.3738	2.175	-2.93	0.004757	**
			Diet_binHigh	2.9837	2.9368	1.016	0.313652
			Lifetime_Sexual_Partners_bin1 or 2	2.0012	3.4141	0.586	0.55994
			Lifetime_Sexual_Partners_bin3+	-0.1849	3.3835	-0.055	0.956588
			RA_statusRheumatoid Arthritis:Diet_binHigh	-11.3981	4.1355	-2.756	0.007702	**
	"	"	(Intercept)	14.5268	3.7223	3.903	0.00024	***		Post-menopause, Reduced	Yes
			RA_statusRheumatoid Arthritis	10.1506	3.588	2.829	0.00631	**
			Menopausal_binPeri/menopause	0.1028	2.4854	0.041	0.96715
			Menopausal_binPre-menopause	-5.5805	2.3776	-2.347	0.02218	*
			ClinicSmith	-6.3738	2.175	-2.93	0.00476	**
			Diet_binHigh	2.9837	2.9368	1.016	0.31365
			Lifetime_Sexual_Partners_bin1 or 2	2.0012	3.4141	0.586	0.55994
			Lifetime_Sexual_Partners_bin3+	-0.1849	3.3835	-0.055	0.95659
			RA_statusRheumatoid Arthritis:Diet_binHigh	-11.3981	4.1355	-2.756	0.0077	**
	"	"	(Intercept)	11.93	3.3141	3.6	0.00064	***		Pre-menopause, High	Yes
			RA_statusRheumatoid Arthritis	-1.2474	2.3931	-0.521	0.60407
			Menopausal_binPost-menopause	5.5805	2.3776	2.347	0.02218	*
			Menopausal_binPeri/menopause	5.6833	2.3418	2.427	0.0182	*
			ClinicSmith	-6.3738	2.175	-2.93	0.00476	**
			Diet_binReduced	-2.9837	2.9368	-1.016	0.31365
			Lifetime_Sexual_Partners_bin1 or 2	2.0012	3.4141	0.586	0.55994
			Lifetime_Sexual_Partners_bin3+	-0.1849	3.3835	-0.055	0.95659
			RA_statusRheumatoid Arthritis:Diet_binReduced	11.3981	4.1355	2.756	0.0077	**
	"	"	(Intercept)	17.6133	3.924	4.489	3.24e-05	***		Peri/menopause, High	Yes
			RA_statusRheumatoid Arthritis	-1.2474	2.3931	-0.521	0.60407
			Menopausal_binPre-menopause	-5.6833	2.3418	-2.427	0.0182	*
			Menopausal_binPost-menopause	-0.1028	2.4854	-0.041	0.96715
			ClinicSmith	-6.3738	2.175	-2.93	0.00476	**
			Diet_binReduced	-2.9837	2.9368	-1.016	0.31365
			Lifetime_Sexual_Partners_bin1 or 2	2.0012	3.4141	0.586	0.55994
			Lifetime_Sexual_Partners_bin3+	-0.1849	3.3835	-0.055	0.95659
			RA_statusRheumatoid Arthritis:Diet_binReduced	11.3981	4.1355	2.756	0.0077	**
	"	"	(Intercept)	17.5105	4.0718	4.3	6.25e-05			Post-menopause, High	Yes
			RA_statusRheumatoid Arthritis	-1.2474	2.3931	-0.521	0.60407
			Menopausal_binPeri/menopause	0.1028	2.4854	0.041	0.96715
			Menopausal_binPre-menopause	-5.5805	2.3776	-2.347	0.02218	*
			ClinicSmith	-6.3738	2.175	-2.93	0.00476	**
			Diet_binReduced	-2.9837	2.9368	-1.016	0.31365
			Lifetime_Sexual_Partners_bin1 or 2	2.0012	3.4141	0.586	0.55994
			Lifetime_Sexual_Partners_bin3+	-0.1849	3.3835	-0.055	0.95659
			RA_statusRheumatoid Arthritis:Diet_binReduced	11.3981	4.1355	2.756	0.0077	**
	0.002285	0.2009	(Intercept)	15.3437	4.2317	3.626	0.000577	***	~ RA_status + Menopausal_bin_cat + Clinic_cat + Diet_bin + RA_status:Diet_bin + Lifetime_Sexual_Partners_bin_cat	Reduced	No
			RA_statusRheumatoid Arthritis	11.0512	3.3735	3.276	0.001715	**
			Menopausal_bin_cat	3.0117	1.1863	2.539	0.013607	*
			Clinic_cat	-5.3451	2.0655	-2.588	0.011975	*
			Diet_binHigh	4.0621	2.8697	1.416	0.161844
			Lifetime_Sexual_Partners_bin_cat	-0.6032	1.453	-0.415	0.67945
			RA_statusRheumatoid Arthritis:Diet_binHigh	-12.4547	4.0352	-3.087	0.003009	**
GM-CSF	0.6425	-0.02584	(Intercept)	1.6479	5.9205	0.278	0.782		~ Lifetime_Sexual_Partners_bin + Clinic + Menopausal_bin + Diet_bin	Pre-menopause, Reduced	No
			Lifetime_Sexual_Partners_bin1 or 2	3.9111	6.0041	0.651	0.517
			Lifetime_Sexual_Partners_bin3+	3.1024	6.1771	0.502	0.617
			ClinicSmith	1.5842	3.7918	0.418	0.678
			Menopausal_binPost-menopause	6.5277	4.347	1.502	0.138
			Menopausal_binPeri/menopause	4.1073	4.3292	0.949	0.346
			Diet_binHigh	0.3371	3.9421	0.086	0.932
	0.6164	-0.02413	(Intercept)	2.2755	5.9457	0.383	0.703		~ RA_status + Lifetime_Sexual_Partners_bin + Clinic + Menopausal_bin + Diet_bin	Pre-menopause, Reduced	No
			RA_statusRheumatoid Arthritis	4.0185	3.8233	1.051	0.297
			Lifetime_Sexual_Partners_bin1 or 2	2.5214	6.1432	0.41	0.683
			Lifetime_Sexual_Partners_bin3+	2.6308	6.1883	0.425	0.672
			ClinicSmith	0.2628	3.9918	0.066	0.948
			Menopausal_binPost-menopause	5.8696	4.3883	1.338	0.186
			Menopausal_binPeri/menopause	4.2772	4.3287	0.988	0.327
			Diet_binHigh	-0.9828	4.1342	-0.238	0.813
	0.1285	0.08493	(Intercept)	3.27	6.132	0.533	0.59584		~ RA_status + Menopausal_bin + Diet_bin + Clinic + Lifetime_Sexual_Partners_bin + RA_status:Menopausal_bin + RA_status:Lifetime_Sexual_Partners_bin	Pre-menopause, Reduced	Yes
			RA_statusRheumatoid Arthritis	14.182	14.429	0.983	0.32974
			Menopausal_binPost-menopause	-7.037	6.224	-1.131	0.2628
			Menopausal_binPeri/menopause	-1.807	5.381	-0.336	0.73826
			Diet_binHigh	-1.703	3.971	-0.429	0.66972
			ClinicSmith	1.604	3.817	0.42	0.67598
			Lifetime_Sexual_Partners_bin1 or 2	3.359	6.749	0.498	0.62061
			Lifetime_Sexual_Partners_bin3+	8.949	6.491	1.379	0.1733
			RA_statusRheumatoid Arthritis:Menopausal_binPost-menopause	23.566	8.179	2.881	0.00555	**
			RA_statusRheumatoid Arthritis:Menopausal_binPeri/menopause	14.545	7.732	1.881	0.06499	.
			RA_statusRheumatoid Arthritis:Lifetime_Sexual_Partners_bin1 or 2	-17.466	15.554	-1.123	0.26611
			RA_statusRheumatoid Arthritis:Lifetime_Sexual_Partners_bin3+	-27.856	15.747	-1.769	0.08216	.
	"	"	(Intercept)	1.464	7.651	0.191	0.849			Peri/menopause, Reduced	Yes
			RA_statusRheumatoid Arthritis	28.727	16.021	1.793	0.0782	.
			Menopausal_binPre-menopause	1.807	5.381	0.336	0.7383
			Menopausal_binPost-menopause	-5.231	6.521	-0.802	0.4257
			Diet_binHigh	-1.703	3.971	-0.429	0.6697
			ClinicSmith	1.604	3.817	0.42	0.676
			Lifetime_Sexual_Partners_bin1 or 2	3.359	6.749	0.498	0.6206
			Lifetime_Sexual_Partners_bin3+	8.949	6.491	1.379	0.1733
			RA_statusRheumatoid Arthritis:Menopausal_binPre-menopause	-14.545	7.732	-1.881	0.065	.
			RA_statusRheumatoid Arthritis:Menopausal_binPost-menopause	9.021	8.575	1.052	0.2971
			RA_statusRheumatoid Arthritis:Lifetime_Sexual_Partners_bin1 or 2	-17.466	15.554	-1.123	0.2661
			RA_statusRheumatoid Arthritis:Lifetime_Sexual_Partners_bin3+	-27.856	15.747	-1.769	0.0822	.
	"	"	(Intercept)	-3.767	7.648	-0.493	0.62418			Post-menopause, Reduced	Yes
			RA_statusRheumatoid Arthritis	37.749	16.285	2.318	0.024	*
			Menopausal_binPeri/menopause	5.231	6.521	0.802	0.42574
			Menopausal_binPre-menopause	7.037	6.224	1.131	0.2628
			Diet_binHigh	-1.703	3.971	-0.429	0.66972
			ClinicSmith	1.604	3.817	0.42	0.67598
			Lifetime_Sexual_Partners_bin1 or 2	3.359	6.749	0.498	0.62061
			Lifetime_Sexual_Partners_bin3+	8.949	6.491	1.379	0.1733
			RA_statusRheumatoid Arthritis:Menopausal_binPeri/menopause	-9.021	8.575	-1.052	0.2971
			RA_statusRheumatoid Arthritis:Menopausal_binPre-menopause	-23.566	8.179	-2.881	0.00555	**
			RA_statusRheumatoid Arthritis:Lifetime_Sexual_Partners_bin1 or 2	-17.466	15.554	-1.123	0.26611
			RA_statusRheumatoid Arthritis:Lifetime_Sexual_Partners_bin3+	-27.856	15.747	-1.769	0.08216	.
	"	"	(Intercept)	1.568	5.993	0.262	0.79455			Pre-menopause, High	Yes
			RA_statusRheumatoid Arthritis	14.182	14.429	0.983	0.32974
			Menopausal_binPost-menopause	-7.037	6.224	-1.131	0.2628
			Menopausal_binPeri/menopause	-1.807	5.381	-0.336	0.73826
			Diet_binReduced	1.703	3.971	0.429	0.66972
			ClinicSmith	1.604	3.817	0.42	0.67598
			Lifetime_Sexual_Partners_bin1 or 2	3.359	6.749	0.498	0.62061
			Lifetime_Sexual_Partners_bin3+	8.949	6.491	1.379	0.1733
			RA_statusRheumatoid Arthritis:Menopausal_binPost-menopause	23.566	8.179	2.881	0.00555	**
			RA_statusRheumatoid Arthritis:Menopausal_binPeri/menopause	14.545	7.732	1.881	0.06499	.
			RA_statusRheumatoid Arthritis:Lifetime_Sexual_Partners_bin1 or 2	-17.466	15.554	-1.123	0.26611
			RA_statusRheumatoid Arthritis:Lifetime_Sexual_Partners_bin3+	-27.856	15.747	-1.769	0.08216	.
	"	"	(Intercept)	-0.239	7.495	-0.032	0.9747			Peri/menopause, High	Yes
			RA_statusRheumatoid Arthritis	28.727	16.021	1.793	0.0782	.
			Menopausal_binPre-menopause	1.807	5.381	0.336	0.7383
			Menopausal_binPost-menopause	-5.231	6.521	-0.802	0.4257
			Diet_binReduced	1.703	3.971	0.429	0.6697
			ClinicSmith	1.604	3.817	0.42	0.676
			Lifetime_Sexual_Partners_bin1 or 2	3.359	6.749	0.498	0.6206
			Lifetime_Sexual_Partners_bin3+	8.949	6.491	1.379	0.1733
			RA_statusRheumatoid Arthritis:Menopausal_binPre-menopause	-14.545	7.732	-1.881	0.065	.
			RA_statusRheumatoid Arthritis:Menopausal_binPost-menopause	9.021	8.575	1.052	0.2971
			RA_statusRheumatoid Arthritis:Lifetime_Sexual_Partners_bin1 or 2	-17.466	15.554	-1.123	0.2661
			RA_statusRheumatoid Arthritis:Lifetime_Sexual_Partners_bin3+	-27.856	15.747	-1.769	0.0822
	"	"	(Intercept)	-5.47	8.209	-0.666	0.50788			Post-menopause, High	Yes
			RA_statusRheumatoid Arthritis	37.749	16.285	2.318	0.024	*
			Menopausal_binPeri/menopause	5.231	6.521	0.802	0.42574
			Menopausal_binPre-menopause	7.037	6.224	1.131	0.2628
			Diet_binReduced	1.703	3.971	0.429	0.66972
			ClinicSmith	1.604	3.817	0.42	0.67598
			Lifetime_Sexual_Partners_bin1 or 2	3.359	6.749	0.498	0.62061
			Lifetime_Sexual_Partners_bin3+	8.949	6.491	1.379	0.1733
			RA_statusRheumatoid Arthritis:Menopausal_binPeri/menopause	-9.021	8.575	-1.052	0.2971
			RA_statusRheumatoid Arthritis:Menopausal_binPre-menopause	-23.566	8.179	-2.881	0.00555	**
			RA_statusRheumatoid Arthritis:Lifetime_Sexual_Partners_bin1 or 2	-17.466	15.554	-1.123	0.26611
			RA_statusRheumatoid Arthritis:Lifetime_Sexual_Partners_bin3+	-27.856	15.747	-1.769	0.08216	.
	0.03036	0.1248	(Intercept)	-0.1059	7.4561	-0.014	0.98871		~ RA_status + Menopausal_bin_cat + Diet_bin + Clinic_cat + Lifetime_Sexual_Partners_bin_cat + RA_status:Menopausal_bin + RA_status:Lifetime_Sexual_Partners_bin	Reduced	No
			RA_statusRheumatoid Arthritis	7.332	7.82	0.938	0.35209
			Menopausal_bin_cat	-3.3245	2.9664	-1.121	0.26673
			Diet_binHigh	-1.1449	3.7843	-0.303	0.76326
			Clinic_cat	2.3657	3.5362	0.669	0.50598
			Lifetime_Sexual_Partners_bin_cat	4.753	2.9926	1.588	0.11731
			RA_statusRheumatoid Arthritis:Diet_binHigh	11.1947	3.8959	2.873	0.00555	**
			RA_statusRheumatoid Arthritis:Lifetime_Sexual_Partners_bin_cat	-9.8063	5.1559	-1.902	0.06183	.
IFNg	0.1435	0.05495	(Intercept)	12.106	12.942	0.935	0.353		~ Lifetime_Sexual_Partners_bin + Clinic + Menopausal_bin + Diet_bin	Pre-menopause, Reduced	No
			Lifetime_Sexual_Partners_bin1 or 2	18.32	13.124	1.396	0.168
			Lifetime_Sexual_Partners_bin3+	3.513	13.503	0.26	0.796
			ClinicSmith	6.894	8.288	0.832	0.409
			Menopausal_binPost-menopause	10.025	9.502	1.055	0.295
			Menopausal_binPeri/menopause	10.967	9.463	1.159	0.251
			Diet_binHigh	-5.245	8.617	-0.609	0.545
	0.2048	0.04297	(Intercept)	12.711	13.09	0.971	0.335		~ RA_status + Lifetime_Sexual_Partners_bin + Clinic + Menopausal_bin + Diet_bin	Pre-menopause, Reduced	No
			RA_statusRheumatoid Arthritis	3.874	8.417	0.46	0.647
			Lifetime_Sexual_Partners_bin1 or 2	16.98	13.524	1.256	0.214
			Lifetime_Sexual_Partners_bin3+	3.059	13.624	0.225	0.823
			ClinicSmith	5.62	8.788	0.64	0.525
			Menopausal_binPost-menopause	9.39	9.661	0.972	0.335
			Menopausal_binPeri/menopause	11.131	9.53	1.168	0.247
			Diet_binHigh	-6.517	9.102	-0.716	0.477
	0.04813	0.1343	(Intercept)	7.435	14.492	0.513	0.6099			Pre-menopause, Reduced	Yes
			RA_statusRheumatoid Arthritis	21.397	20.435	1.047	0.2994
			Menopausal_binPost-menopause	-11.825	14.153	-0.836	0.4069
			Menopausal_binPeri/menopause	-2.87	12.32	-0.233	0.8166
			ClinicSmith	19.753	12.12	1.63	0.1086
			Diet_binHigh	9.107	12.308	0.74	0.4623
			Lifetime_Sexual_Partners_bin1 or 2	13.346	13.283	1.005	0.3192
			Lifetime_Sexual_Partners_bin3+	2.51	13.178	0.19	0.8496
			RA_statusRheumatoid Arthritis:Menopausal_binPost-menopause	39.517	18.541	2.131	0.0373	*
			RA_statusRheumatoid Arthritis:Menopausal_binPeri/menopause	29.518	17.906	1.649	0.1046
			RA_statusRheumatoid Arthritis:ClinicSmith	-23.247	16.875	-1.378	0.1736
			RA_statusRheumatoid Arthritis:Diet_binHigh	-34.65	17.535	-1.976	0.0529	.
	"	"	(Intercept)	4.565	18.536	0.246	0.8063			Peri/menopause, Reduced	Yes
			RA_statusRheumatoid Arthritis	50.916	24.535	2.075	0.0424	*
			Menopausal_binPre-menopause	2.87	12.32	0.233	0.8166
			Menopausal_binPost-menopause	-8.954	14.805	-0.605	0.5476
			ClinicSmith	19.753	12.12	1.63	0.1086
			Diet_binHigh	9.107	12.308	0.74	0.4623
			Lifetime_Sexual_Partners_bin1 or 2	13.346	13.283	1.005	0.3192
			Lifetime_Sexual_Partners_bin3+	2.51	13.178	0.19	0.8496
			RA_statusRheumatoid Arthritis:Menopausal_binPre-menopause	-29.518	17.906	-1.649	0.1046
			RA_statusRheumatoid Arthritis:Menopausal_binPost-menopause	9.999	19.638	0.509	0.6126
			RA_statusRheumatoid Arthritis:ClinicSmith	-23.247	16.875	-1.378	0.1736
			RA_statusRheumatoid Arthritis:Diet_binHigh	-34.65	17.535	-1.976	0.0529	.
	"	"	(Intercept)	-4.39	17.464	-0.251	0.80243			Post-menopause, Reduced	Yes
			RA_statusRheumatoid Arthritis	60.914	21.44	2.841	0.00619	**
			Menopausal_binPeri/menopause	8.954	14.805	0.605	0.54764
			Menopausal_binPre-menopause	11.825	14.153	0.836	0.40686
			ClinicSmith	19.753	12.12	1.63	0.10856
			Diet_binHigh	9.107	12.308	0.74	0.46232
			Lifetime_Sexual_Partners_bin1 or 2	13.346	13.283	1.005	0.3192
			Lifetime_Sexual_Partners_bin3+	2.51	13.178	0.19	0.84962
			RA_statusRheumatoid Arthritis:Menopausal_binPeri/menopause	-9.999	19.638	-0.509	0.61258
			RA_statusRheumatoid Arthritis:Menopausal_binPre-menopause	-39.517	18.541	-2.131	0.03731	*
			RA_statusRheumatoid Arthritis:ClinicSmith	-23.247	16.875	-1.378	0.17362
			RA_statusRheumatoid Arthritis:Diet_binHigh	-34.65	17.535	-1.976	0.05291	.
	"	"	(Intercept)	16.543	13.117	1.261	0.2123			Pre-menopause, High	Yes
			RA_statusRheumatoid Arthritis	-13.253	12.934	-1.025	0.3098
			Menopausal_binPost-menopause	-11.825	14.153	-0.836	0.4069
			Menopausal_binPeri/menopause	-2.87	12.32	-0.233	0.8166
			ClinicSmith	19.753	12.12	1.63	0.1086
			Diet_binReduced	-9.107	12.308	-0.74	0.4623
			Lifetime_Sexual_Partners_bin1 or 2	13.346	13.283	1.005	0.3192
			Lifetime_Sexual_Partners_bin3+	2.51	13.178	0.19	0.8496
			RA_statusRheumatoid Arthritis:Menopausal_binPost-menopause	39.517	18.541	2.131	0.0373	*
			RA_statusRheumatoid Arthritis:Menopausal_binPeri/menopause	29.518	17.906	1.649	0.1046
			RA_statusRheumatoid Arthritis:ClinicSmith	-23.247	16.875	-1.378	0.1736
			RA_statusRheumatoid Arthritis:Diet_binReduced	34.65	17.535	1.976	0.0529	.
	"	"	(Intercept)	13.672	16.848	0.811	0.4204			Peri/menopause, High	Yes
			RA_statusRheumatoid Arthritis	16.265	17.56	0.926	0.3581
			Menopausal_binPre-menopause	2.87	12.32	0.233	0.8166
			Menopausal_binPost-menopause	-8.954	14.805	-0.605	0.5476
			ClinicSmith	19.753	12.12	1.63	0.1086
			Diet_binReduced	-9.107	12.308	-0.74	0.4623
			Lifetime_Sexual_Partners_bin1 or 2	13.346	13.283	1.005	0.3192
			Lifetime_Sexual_Partners_bin3+	2.51	13.178	0.19	0.8496
			RA_statusRheumatoid Arthritis:Menopausal_binPre-menopause	-29.518	17.906	-1.649	0.1046
			RA_statusRheumatoid Arthritis:Menopausal_binPost-menopause	9.999	19.638	0.509	0.6126
			RA_statusRheumatoid Arthritis:ClinicSmith	-23.247	16.875	-1.378	0.1736
			RA_statusRheumatoid Arthritis:Diet_binReduced	34.65	17.535	1.976	0.0529	.
	"	"	(Intercept)	4.718	18.879	0.25	0.8035			Post-menopause, High	Yes
			RA_statusRheumatoid Arthritis	26.264	18.112	1.45	0.1524
			Menopausal_binPeri/menopause	8.954	14.805	0.605	0.5476
			Menopausal_binPre-menopause	11.825	14.153	0.836	0.4069
			ClinicSmith	19.753	12.12	1.63	0.1086
			Diet_binReduced	-9.107	12.308	-0.74	0.4623
			Lifetime_Sexual_Partners_bin1 or 2	13.346	13.283	1.005	0.3192
			Lifetime_Sexual_Partners_bin3+	2.51	13.178	0.19	0.8496
			RA_statusRheumatoid Arthritis:Menopausal_binPeri/menopause	-9.999	19.638	-0.509	0.6126
			RA_statusRheumatoid Arthritis:Menopausal_binPre-menopause	-39.517	18.541	-2.131	0.0373	*
			RA_statusRheumatoid Arthritis:ClinicSmith	-23.247	16.875	-1.378	0.1736
			RA_statusRheumatoid Arthritis:Diet_binReduced	34.65	17.535	1.976	0.0529	.
	0.02918	0.1343	(Intercept)	-7.228	21.642	-0.334	0.7395		~ RA_status + Menopausal_bin_cat + Clinic_cat + Diet_bin + RA_status:Menopausal_bin_cat + RA_status:Clinic_cat + RA_status:Diet_bin + Lifetime_Sexual_Partners_bin_cat	Pre-menopause, Reduced	No
			RA_statusRheumatoid Arthritis	48.713	31.472	1.548	0.1268
			Menopausal_bin_cat	-4.849	6.898	-0.703	0.4847
			Clinic_cat	21.175	11.518	1.838	0.0709	.
			Diet_binHigh	12.654	11.765	1.076	0.2863
			Lifetime_Sexual_Partners_bin_cat	-2.479	5.642	-0.439	0.6619
			RA_statusRheumatoid Arthritis:Menopausal_bin_cat	18.917	9.147	2.068	0.0429	*
			RA_statusRheumatoid Arthritis:Clinic_cat	-20.112	15.947	-1.261	0.2121
			RA_statusRheumatoid Arthritis:Diet_binHigh	-38.886	16.751	-2.321	0.0236	*
IL-1a	0.632	-0.02461	(Intercept)	1029.89	877.79	1.173	0.245		~ Lifetime_Sexual_Partners_bin + Clinic + Menopausal_bin + Diet_bin	Pre-menopause, Reduced	No
			Lifetime_Sexual_Partners_bin1 or 2	1375.37	890.18	1.545	0.127
			Lifetime_Sexual_Partners_bin3+	945.09	915.83	1.032	0.306
			ClinicSmith	-371.48	562.18	-0.661	0.511
			Menopausal_binPost-menopause	-35.03	644.49	-0.054	0.957
			Menopausal_binPeri/menopause	33.11	641.86	0.052	0.959
			Diet_binHigh	-876.13	584.47	-1.499	0.139
	0.7166	-0.03731	(Intercept)	1072.54	887.7	1.208	0.232		~ RA_status + Lifetime_Sexual_Partners_bin + Clinic + Menopausal_bin + Diet_bin	Pre-menopause, Reduced	No
			RA_statusRheumatoid Arthritis	273.07	570.83	0.478	0.634
			Lifetime_Sexual_Partners_bin1 or 2	1280.94	917.18	1.397	0.168
			Lifetime_Sexual_Partners_bin3+	913.04	923.92	0.988	0.327
			ClinicSmith	-461.27	595.98	-0.774	0.442
			Menopausal_binPost-menopause	-79.75	655.17	-0.122	0.904
			Menopausal_binPeri/menopause	44.66	646.28	0.069	0.945
			Diet_binHigh	-965.81	617.24	-1.565	0.123
	0.1155	0.09074	(Intercept)	339.2	967.4	0.351	0.7271		~ RA_status + Menopausal_bin + Clinic + Diet_bin + RA_status:Menopausal_bin + RA_status:Clinic + RA_status:Diet_bin + Lifetime_Sexual_Partners_bin	Pre-menopause, Reduced	Yes
			RA_statusRheumatoid Arthritis	2307.3	1364.2	1.691	0.0961	.
			Menopausal_binPost-menopause	-1230.2	944.8	-1.302	0.198
			Menopausal_binPeri/menopause	-1063.1	822.5	-1.293	0.2013
			ClinicSmith	891.4	809.1	1.102	0.2751
			Diet_binHigh	455.6	821.7	0.555	0.5813
			Lifetime_Sexual_Partners_bin1 or 2	1011.9	886.7	1.141	0.2585
			Lifetime_Sexual_Partners_bin3+	853.8	879.7	0.97	0.3358
			RA_statusRheumatoid Arthritis:Menopausal_binPost-menopause	2217.2	1237.8	1.791	0.0785	.
			RA_statusRheumatoid Arthritis:Menopausal_binPeri/menopause	2311.6	1195.3	1.934	0.058	.
			RA_statusRheumatoid Arthritis:ClinicSmith	-2321.9	1126.5	-2.061	0.0438	*
			RA_statusRheumatoid Arthritis:Diet_binHigh	-2965.3	1170.6	-2.533	0.014	*
	"	"	(Intercept)	-723.86	1237.41	-0.585	0.56083			Peri/menopause, Reduced	Yes
			RA_statusRheumatoid Arthritis	4618.88	1637.88	2.82	0.00656	**
			Menopausal_binPre-menopause	1063.11	822.45	1.293	0.20127
			Menopausal_binPost-menopause	-167.14	988.31	-0.169	0.8663
			ClinicSmith	891.39	809.1	1.102	0.27514
			Diet_binHigh	455.65	821.66	0.555	0.58134
			Lifetime_Sexual_Partners_bin1 or 2	1011.88	886.71	1.141	0.25849
			Lifetime_Sexual_Partners_bin3+	853.75	879.72	0.97	0.33584
			RA_statusRheumatoid Arthritis:Menopausal_binPre-menopause	-2311.6	1195.33	-1.934	0.05802	.
			RA_statusRheumatoid Arthritis:Menopausal_binPost-menopause	-94.36	1310.95	-0.072	0.94287
			RA_statusRheumatoid Arthritis:ClinicSmith	-2321.87	1126.52	-2.061	0.04379	*
			RA_statusRheumatoid Arthritis:Diet_binHigh	-2965.3	1170.61	-2.533	0.01403	*
	"	"	(Intercept)	-891	1165.83	-0.764	0.4478			Post-menopause, Reduced	Yes
			RA_statusRheumatoid Arthritis	4524.52	1431.27	3.161	0.0025	**
			Menopausal_binPeri/menopause	167.14	988.31	0.169	0.8663
			Menopausal_binPre-menopause	1230.24	944.8	1.302	0.198
			ClinicSmith	891.39	809.1	1.102	0.2751
			Diet_binHigh	455.65	821.66	0.555	0.5813
			Lifetime_Sexual_Partners_bin1 or 2	1011.88	886.71	1.141	0.2585
			Lifetime_Sexual_Partners_bin3+	853.75	879.72	0.97	0.3358
			RA_statusRheumatoid Arthritis:Menopausal_binPeri/menopause	94.36	1310.95	0.072	0.9429
			RA_statusRheumatoid Arthritis:Menopausal_binPre-menopause	-2217.24	1237.75	-1.791	0.0785	.
			RA_statusRheumatoid Arthritis:ClinicSmith	-2321.87	1126.52	-2.061	0.0438	*
			RA_statusRheumatoid Arthritis:Diet_binHigh	-2965.3	1170.61	-2.533	0.014	*
	"	"	(Intercept)	794.9	875.6	0.908	0.3677			Pre-menopause, High	Yes
			RA_statusRheumatoid Arthritis	-658	863.4	-0.762	0.4491
			Menopausal_binPost-menopause	-1230.2	944.8	-1.302	0.198
			Menopausal_binPeri/menopause	-1063.1	822.5	-1.293	0.2013
			ClinicSmith	891.4	809.1	1.102	0.2751
			Diet_binReduced	-455.6	821.7	-0.555	0.5813
			Lifetime_Sexual_Partners_bin1 or 2	1011.9	886.7	1.141	0.2585
			Lifetime_Sexual_Partners_bin3+	853.8	879.7	0.97	0.3358
			RA_statusRheumatoid Arthritis:Menopausal_binPost-menopause	2217.2	1237.8	1.791	0.0785	.
			RA_statusRheumatoid Arthritis:Menopausal_binPeri/menopause	2311.6	1195.3	1.934	0.058	.
			RA_statusRheumatoid Arthritis:ClinicSmith	-2321.9	1126.5	-2.061	0.0438	*
			RA_statusRheumatoid Arthritis:Diet_binReduced	2965.3	1170.6	2.533	0.014	*
	"	"	(Intercept)	-268.21	1124.74	-0.238	0.8124			Peri/menopause, High	Yes
			RA_statusRheumatoid Arthritis	1653.58	1172.24	1.411	0.1637
			Menopausal_binPre-menopause	1063.11	822.45	1.293	0.2013
			Menopausal_binPost-menopause	-167.14	988.31	-0.169	0.8663
			ClinicSmith	891.39	809.1	1.102	0.2751
			Diet_binReduced	-455.65	821.66	-0.555	0.5813
			Lifetime_Sexual_Partners_bin1 or 2	1011.88	886.71	1.141	0.2585
			Lifetime_Sexual_Partners_bin3+	853.75	879.72	0.97	0.3358
			RA_statusRheumatoid Arthritis:Menopausal_binPre-menopause	-2311.6	1195.33	-1.934	0.058	.
			RA_statusRheumatoid Arthritis:Menopausal_binPost-menopause	-94.36	1310.95	-0.072	0.9429
			RA_statusRheumatoid Arthritis:ClinicSmith	-2321.87	1126.52	-2.061	0.0438	*
			RA_statusRheumatoid Arthritis:Diet_binReduced	2965.3	1170.61	2.533	0.014	*
	"	"	(Intercept)	-435.35	1260.29	-0.345	0.731			Post-menopause, High	Yes
			RA_statusRheumatoid Arthritis	1559.22	1209.09	1.29	0.2023
			Menopausal_binPeri/menopause	167.14	988.31	0.169	0.8663
			Menopausal_binPre-menopause	1230.24	944.8	1.302	0.198
			ClinicSmith	891.39	809.1	1.102	0.2751
			Diet_binReduced	-455.65	821.66	-0.555	0.5813
			Lifetime_Sexual_Partners_bin1 or 2	1011.88	886.71	1.141	0.2585
			Lifetime_Sexual_Partners_bin3+	853.75	879.72	0.97	0.3358
			RA_statusRheumatoid Arthritis:Menopausal_binPeri/menopause	94.36	1310.95	0.072	0.9429
			RA_statusRheumatoid Arthritis:Menopausal_binPre-menopause	-2217.24	1237.75	-1.791	0.0785	.
			RA_statusRheumatoid Arthritis:ClinicSmith	-2321.87	1126.52	-2.061	0.0438	*
			RA_statusRheumatoid Arthritis:Diet_binReduced	2965.3	1170.61	2.533	0.014	*
	0.06079	0.1043	(Intercept)	-59.54	1433.94	-0.042	0.96701		~ RA_status + Menopausal_bin_cat + Clinic_cat + Diet_bin + RA_status:Menopausal_bin_cat + RA_status:Clinic_cat + RA_status:Diet_bin + Lifetime_Sexual_Partners_bin_cat	Reduced	No
			RA_statusRheumatoid Arthritis	4528.17	2085.27	2.172	0.03379	*
			Menopausal_bin_cat	-641.36	457.03	-1.403	0.16559
			Clinic_cat	767.33	763.16	1.005	0.31865
			Diet_binHigh	472.09	779.51	0.606	0.54701
			Lifetime_Sexual_Partners_bin_cat	239.16	373.84	0.64	0.52474
			RA_statusRheumatoid Arthritis:Menopausal_bin_cat	1143.73	606.04	1.887	0.06389	.
			RA_statusRheumatoid Arthritis:Clinic_cat	-1926.29	1056.65	-1.823	0.0732	.
			RA_statusRheumatoid Arthritis:Diet_binHigh	-2990.15	1109.91	-2.694	0.00911	**
IL-2	0.6163	-0.02277	(Intercept)	-0.04328	0.33579	-0.129	0.898		~ Lifetime_Sexual_Partners_bin + Clinic + Menopausal_bin + Diet_bin	Pre-menopause, Reduced	No
			Lifetime_Sexual_Partners_bin1 or 2	0.30674	0.34053	0.901	0.371
			Lifetime_Sexual_Partners_bin3+	0.18695	0.35034	0.534	0.595
			ClinicSmith	-0.05394	0.21505	-0.251	0.803
			Menopausal_binPost-menopause	0.30367	0.24654	1.232	0.223
			Menopausal_binPeri/menopause	0.34269	0.24554	1.396	0.168
			Diet_binHigh	0.14479	0.22358	0.648	0.52
	0.7003	-0.03514	(Intercept)	-0.02634	0.33953	-0.078	0.938		~ RA_status + Lifetime_Sexual_Partners_bin + Clinic + Menopausal_bin + Diet_bin	Pre-menopause, Reduced	No
			RA_statusRheumatoid Arthritis	0.10844	0.21833	0.497	0.621
			Lifetime_Sexual_Partners_bin1 or 2	0.26924	0.35081	0.767	0.446
			Lifetime_Sexual_Partners_bin3+	0.17422	0.35338	0.493	0.624
			ClinicSmith	-0.0896	0.22795	-0.393	0.696
			Menopausal_binPost-menopause	0.28591	0.25059	1.141	0.258
			Menopausal_binPeri/menopause	0.34728	0.24719	1.405	0.165
			Diet_binHigh	0.10918	0.23608	0.462	0.645
	0.3683	0.01443	(Intercept)	0.15565	0.34411	0.452	0.6527		~ RA_status + Menopausal_bin + Clinic + Diet_bin + RA_status:Menopausal_bin + Lifetime_Sexual_Partners_bin	Pre-menopause, Reduced	Yes
			RA_statusRheumatoid Arthritis	-0.27417	0.30877	-0.888	0.3781
			Menopausal_binPost-menopause	-0.32713	0.36545	-0.895	0.3743
			Menopausal_binPeri/menopause	0.18221	0.31515	0.578	0.5653
			ClinicSmith	-0.07176	0.22266	-0.322	0.7484
			Diet_binHigh	0.05362	0.23169	0.231	0.8178
			Lifetime_Sexual_Partners_bin1 or 2	0.2668	0.3434	0.777	0.4402
			Lifetime_Sexual_Partners_bin3+	0.2134	0.34526	0.618	0.5388
			RA_statusRheumatoid Arthritis:Menopausal_binPost-menopause	1.07296	0.47472	2.26	0.0274	*
			RA_statusRheumatoid Arthritis:Menopausal_binPeri/menopause	0.36128	0.44278	0.816	0.4178
	"	"	(Intercept)	0.33785	0.42665	0.792	0.432			Peri/menopause, Reduced	Yes
			RA_statusRheumatoid Arthritis	0.08711	0.34159	0.255	0.8
			Menopausal_binPre-menopause	-0.18221	0.31515	-0.578	0.565
			Menopausal_binPost-menopause	-0.50934	0.38435	-1.325	0.19
			ClinicSmith	-0.07176	0.22266	-0.322	0.748
			Diet_binHigh	0.05362	0.23169	0.231	0.818
			Lifetime_Sexual_Partners_bin1 or 2	0.2668	0.3434	0.777	0.44
			Lifetime_Sexual_Partners_bin3+	0.2134	0.34526	0.618	0.539
			RA_statusRheumatoid Arthritis:Menopausal_binPre-menopause	-0.36128	0.44278	-0.816	0.418
			RA_statusRheumatoid Arthritis:Menopausal_binPost-menopause	0.71168	0.50264	1.416	0.162
	"	"	(Intercept)	-0.17149	0.42798	-0.401	0.6901			Post-menopause, Reduced	Yes
			RA_statusRheumatoid Arthritis	0.7988	0.39264	2.034	0.0463	*
			Menopausal_binPeri/menopause	0.50934	0.38435	1.325	0.1901
			Menopausal_binPre-menopause	0.32713	0.36545	0.895	0.3743
			ClinicSmith	-0.07176	0.22266	-0.322	0.7484
			Diet_binHigh	0.05362	0.23169	0.231	0.8178
			Lifetime_Sexual_Partners_bin1 or 2	0.2668	0.3434	0.777	0.4402
			Lifetime_Sexual_Partners_bin3+	0.2134	0.34526	0.618	0.5388
			RA_statusRheumatoid Arthritis:Menopausal_binPeri/menopause	-0.71168	0.50264	-1.416	0.162
			RA_statusRheumatoid Arthritis:Menopausal_binPre-menopause	-1.07296	0.47472	-2.26	0.0274	*
	"	"	(Intercept)	0.20927	0.32953	0.635	0.5278			Pre-menopause, High	Yes
			RA_statusRheumatoid Arthritis	-0.27417	0.30877	-0.888	0.3781
			Menopausal_binPost-menopause	-0.32713	0.36545	-0.895	0.3743
			Menopausal_binPeri/menopause	0.18221	0.31515	0.578	0.5653
			ClinicSmith	-0.07176	0.22266	-0.322	0.7484
			Diet_binReduced	-0.05362	0.23169	-0.231	0.8178
			Lifetime_Sexual_Partners_bin1 or 2	0.2668	0.3434	0.777	0.4402
			Lifetime_Sexual_Partners_bin3+	0.2134	0.34526	0.618	0.5388
			RA_statusRheumatoid Arthritis:Menopausal_binPost-menopause	1.07296	0.47472	2.26	0.0274	*
			RA_statusRheumatoid Arthritis:Menopausal_binPeri/menopause	0.36128	0.44278	0.816	0.4178
	"	"	(Intercept)	0.39147	0.41172	0.951	0.346			Peri/menopause, High	Yes
			RA_statusRheumatoid Arthritis	0.08711	0.34159	0.255	0.8
			Menopausal_binPre-menopause	-0.18221	0.31515	-0.578	0.565
			Menopausal_binPost-menopause	-0.50934	0.38435	-1.325	0.19
			ClinicSmith	-0.07176	0.22266	-0.322	0.748
			Diet_binReduced	-0.05362	0.23169	-0.231	0.818
			Lifetime_Sexual_Partners_bin1 or 2	0.2668	0.3434	0.777	0.44
			Lifetime_Sexual_Partners_bin3+	0.2134	0.34526	0.618	0.539
			RA_statusRheumatoid Arthritis:Menopausal_binPre-menopause	-0.36128	0.44278	-0.816	0.418
			RA_statusRheumatoid Arthritis:Menopausal_binPost-menopause	0.71168	0.50264	1.416	0.162
	"	"	(Intercept)	-0.11787	0.45821	-0.257	0.7979			Post-menopause, High	Yes
			RA_statusRheumatoid Arthritis	0.7988	0.39264	2.034	0.0463	*
			Menopausal_binPeri/menopause	0.50934	0.38435	1.325	0.1901
			Menopausal_binPre-menopause	0.32713	0.36545	0.895	0.3743
			ClinicSmith	-0.07176	0.22266	-0.322	0.7484
			Diet_binReduced	-0.05362	0.23169	-0.231	0.8178
			Lifetime_Sexual_Partners_bin1 or 2	0.2668	0.3434	0.777	0.4402
			Lifetime_Sexual_Partners_bin3+	0.2134	0.34526	0.618	0.5388
			RA_statusRheumatoid Arthritis:Menopausal_binPeri/menopause	-0.71168	0.50264	-1.416	0.162
			RA_statusRheumatoid Arthritis:Menopausal_binPre-menopause	-1.07296	0.47472	-2.26	0.0274	*
	0.2567	0.02798	(Intercept)	0.259705	0.411925	0.63	0.5307		~ RA_status + Menopausal_bin_cat + Clinic_cat + Diet_bin + RA_status:Menopausal_bin_cat + Lifetime_Sexual_Partners_bin_cat	Reduced	No
			RA_statusRheumatoid Arthritis	-0.28672	0.280707	-1.021	0.311
			Menopausal_bin_cat	-0.115833	0.176552	-0.656	0.5142
			Clinic_cat	0.009361	0.209264	0.045	0.9645
			Diet_binHigh	0.11193	0.22616	0.495	0.6224
			Lifetime_Sexual_Partners_bin_cat	0.065838	0.148273	0.444	0.6585
			RA_statusRheumatoid Arthritis:Menopausal_bin_cat	0.49522	0.231746	2.137	0.0365	*
IL-8	0.4663	-0.004371	(Intercept)	3020.72	1416.87	2.132	0.0369	*	~ Lifetime_Sexual_Partners_bin + Clinic + Menopausal_bin + Diet_bin	Pre-menopause, Reduced	No
			Lifetime_Sexual_Partners_bin1 or 2	887.19	1436.88	0.617	0.5392
			Lifetime_Sexual_Partners_bin3+	-541.99	1478.28	-0.367	0.7151
			ClinicSmith	25.68	907.43	0.028	0.9775
			Menopausal_binPost-menopause	322.93	1040.29	0.31	0.7573
			Menopausal_binPeri/menopause	597.93	1036.05	0.577	0.5659
			Diet_binHigh	-1245.24	943.41	-1.32	0.1916
	0.5421	-0.01429	(Intercept)	3109.7	1431.1	2.173	0.0336	*	~ RA_status + Lifetime_Sexual_Partners_bin + Clinic + Menopausal_bin + Diet_bin	Pre-menopause, Reduced	No
			RA_statusRheumatoid Arthritis	570	920.3	0.619	0.5379
			Lifetime_Sexual_Partners_bin1 or 2	690.1	1478.6	0.467	0.6424
			Lifetime_Sexual_Partners_bin3+	-608.9	1489.5	-0.409	0.6841
			ClinicSmith	-161.7	960.8	-0.168	0.8669
			Menopausal_binPost-menopause	229.6	1056.2	0.217	0.8286
			Menopausal_binPeri/menopause	622	1041.9	0.597	0.5527
			Diet_binHigh	-1432.4	995.1	-1.44	0.155
	0.3066	0.02414	(Intercept)	2483.09	1443.79	1.72	0.0905	.	~ RA_status + Menopausal_bin + Clinic + Diet_bin + RA_status:Diet_bin + Lifetime_Sexual_Partners_bin	Pre-menopause, Reduced	Yes
			RA_statusRheumatoid Arthritis	2943.56	1565.82	1.88	0.0649	.
			Menopausal_binPost-menopause	335.86	1037.61	0.324	0.7473
			Menopausal_binPeri/menopause	624	1021.96	0.611	0.5437
			ClinicSmith	48.25	949.2	0.051	0.9596
			Diet_binHigh	108.48	1281.64	0.085	0.9328
			Lifetime_Sexual_Partners_bin1 or 2	57.13	1489.93	0.038	0.9695
			Lifetime_Sexual_Partners_bin3+	-1005.77	1476.58	-0.681	0.4984
			RA_statusRheumatoid Arthritis:Diet_binHigh	-3348.04	1804.73	-1.855	0.0684	.
	"	"	(Intercept)	3107.1	1736.54	1.789	0.0785	.		Peri/menopause, Reduced	Yes
			RA_statusRheumatoid Arthritis	2943.56	1565.82	1.88	0.0649	.
			Menopausal_binPre-menopause	-624	1021.96	-0.611	0.5437
			Menopausal_binPost-menopause	-288.15	1084.66	-0.266	0.7914
			ClinicSmith	48.25	949.2	0.051	0.9596
			Diet_binHigh	108.48	1281.64	0.085	0.9328
			Lifetime_Sexual_Partners_bin1 or 2	57.13	1489.93	0.038	0.9695
			Lifetime_Sexual_Partners_bin3+	-1005.77	1476.58	-0.681	0.4984
			RA_statusRheumatoid Arthritis:Diet_binHigh	-3348.04	1804.73	-1.855	0.0684	.
	"	"	(Intercept)	3107.1	1736.54	1.789	0.0785	.		Post-menopause, Reduced	Yes
			RA_statusRheumatoid Arthritis	2943.56	1565.82	1.88	0.0649	.
			Menopausal_binPre-menopause	-624	1021.96	-0.611	0.5437
			Menopausal_binPost-menopause	-288.15	1084.66	-0.266	0.7914
			ClinicSmith	48.25	949.2	0.051	0.9596
			Diet_binHigh	108.48	1281.64	0.085	0.9328
			Lifetime_Sexual_Partners_bin1 or 2	57.13	1489.93	0.038	0.9695
			Lifetime_Sexual_Partners_bin3+	-1005.77	1476.58	-0.681	0.4984
			RA_statusRheumatoid Arthritis:Diet_binHigh	-3348.04	1804.73	-1.855	0.0684	.
	"	"	(Intercept)	2591.58	1446.3	1.792	0.0781	.		Pre-menopause, High	Yes
			RA_statusRheumatoid Arthritis	-404.49	1044.36	-0.387	0.6999
			Menopausal_binPost-menopause	335.86	1037.61	0.324	0.7473
			Menopausal_binPeri/menopause	624	1021.96	0.611	0.5437
			ClinicSmith	48.25	949.2	0.051	0.9596
			Diet_binReduced	-108.48	1281.64	-0.085	0.9328
			Lifetime_Sexual_Partners_bin1 or 2	57.13	1489.93	0.038	0.9695
			Lifetime_Sexual_Partners_bin3+	-1005.77	1476.58	-0.681	0.4984
			RA_statusRheumatoid Arthritis:Diet_binReduced	3348.04	1804.73	1.855	0.0684	.
	"	"	(Intercept)	2591.58	1446.3	1.792	0.0781	.		Peri/menopause, High	Yes
			RA_statusRheumatoid Arthritis	-404.49	1044.36	-0.387	0.6999
			Menopausal_binPost-menopause	335.86	1037.61	0.324	0.7473
			Menopausal_binPeri/menopause	624	1021.96	0.611	0.5437
			ClinicSmith	48.25	949.2	0.051	0.9596
			Diet_binReduced	-108.48	1281.64	-0.085	0.9328
			Lifetime_Sexual_Partners_bin1 or 2	57.13	1489.93	0.038	0.9695
			Lifetime_Sexual_Partners_bin3+	-1005.77	1476.58	-0.681	0.4984
			RA_statusRheumatoid Arthritis:Diet_binReduced	3348.04	1804.73	1.855	0.0684	.
	"	"	(Intercept)	2927.43	1776.95	1.647	0.1046			Post-menopause, High	Yes
			RA_statusRheumatoid Arthritis	-404.49	1044.36	-0.387	0.6999
			Menopausal_binPeri/menopause	288.15	1084.66	0.266	0.7914
			Menopausal_binPre-menopause	-335.86	1037.61	-0.324	0.7473
			ClinicSmith	48.25	949.2	0.051	0.9596
			Diet_binReduced	-108.48	1281.64	-0.085	0.9328
			Lifetime_Sexual_Partners_bin1 or 2	57.13	1489.93	0.038	0.9695
			Lifetime_Sexual_Partners_bin3+	-1005.77	1476.58	-0.681	0.4984
			RA_statusRheumatoid Arthritis:Diet_binReduced	3348.04	1804.73	1.855	0.0684	.
	0.1737	0.04644	(Intercept)	2917.9	1495.1	1.952	0.0554	.		Reduced	No
			RA_statusRheumatoid Arthritis	-401.2	1018.1	-0.394	0.6949
			Menopausal_bin_cat	215.3	508.9	0.423	0.6737
			Clinic_cat	215.9	886.1	0.244	0.8083
			Diet_binReduced	-334.2	1231.2	-0.271	0.7869
			Lifetime_Sexual_Partners_bin_cat	-672	623.4	-1.078	0.2852
			RA_statusRheumatoid Arthritis:Diet_binReduced	3616.7	1731.2	2.089	0.0407	*
IL-9	0.2594	0.02748	(Intercept)	12.9803	6.9047	1.88	0.0647	.	~ Lifetime_Sexual_Partners_bin + Clinic + Menopausal_bin + Diet_bin	Pre-menopause, Reduced	No
			Lifetime_Sexual_Partners_bin1 or 2	-0.8703	7.0022	-0.124	0.9015
			Lifetime_Sexual_Partners_bin3+	-9.3027	7.204	-1.291	0.2013
			ClinicSmith	-2.6287	4.4221	-0.594	0.5543
			Menopausal_binPost-menopause	8.3951	5.0696	1.656	0.1027
			Menopausal_binPeri/menopause	8.0579	5.0489	1.596	0.1155
			Diet_binHigh	5.0411	4.5974	1.096	0.277
	0.3458	0.01476	(Intercept)	13.283	6.985	1.902	0.0619	.	~ RA_status + Lifetime_Sexual_Partners_bin + Clinic + Menopausal_bin + Diet_bin	Pre-menopause, Reduced	No
			RA_statusRheumatoid Arthritis	1.94	4.492	0.432	0.6673
			Lifetime_Sexual_Partners_bin1 or 2	-1.541	7.217	-0.214	0.8316
			Lifetime_Sexual_Partners_bin3+	-9.53	7.27	-1.311	0.1947
			ClinicSmith	-3.267	4.69	-0.697	0.4887
			Menopausal_binPost-menopause	8.077	5.155	1.567	0.1223
			Menopausal_binPeri/menopause	8.14	5.085	1.601	0.1145
			Diet_binHigh	4.404	4.857	0.907	0.3681
	0.005668	0.2125	(Intercept)	13.948	6.76	2.063	0.0435	*		Pre-menopause, Reduced	Yes
			RA_statusRheumatoid Arthritis	6.896	8.79	0.785	0.43587
			Menopausal_binPost-menopause	-5.901	7.062	-0.835	0.40681
			Menopausal_binPeri/menopause	3.482	5.945	0.586	0.56034
			Diet_binHigh	12.614	5.875	2.147	0.03591	*
			Lifetime_Sexual_Partners_bin1 or 2	-5.412	6.655	-0.813	0.41934
			Lifetime_Sexual_Partners_bin3+	-11.041	6.594	-1.674	0.09936	.
			ClinicSmith	-1.564	4.224	-0.37	0.7125
			RA_statusRheumatoid Arthritis:Menopausal_binPost-menopause	25.815	9.223	2.799	0.00691	**
			RA_statusRheumatoid Arthritis:Menopausal_binPeri/menopause	10.217	8.362	1.222	0.22665
			RA_statusRheumatoid Arthritis:Diet_binHigh	-20.71	8.282	-2.501	0.0152	*
	"	"	(Intercept)	17.43	8.213	2.122	0.038	*		Peri/menopause, Reduced	Yes
			RA_statusRheumatoid Arthritis	17.113	8.85	1.934	0.058	.
			Menopausal_binPre-menopause	-3.482	5.945	-0.586	0.5603
			Menopausal_binPost-menopause	-9.383	7.364	-1.274	0.2076
			Diet_binHigh	12.614	5.875	2.147	0.0359	*
			Lifetime_Sexual_Partners_bin1 or 2	-5.412	6.655	-0.813	0.4193
			Lifetime_Sexual_Partners_bin3+	-11.041	6.594	-1.674	0.0994	.
			ClinicSmith	-1.564	4.224	-0.37	0.7125
			RA_statusRheumatoid Arthritis:Menopausal_binPre-menopause	-10.217	8.362	-1.222	0.2266
			RA_statusRheumatoid Arthritis:Menopausal_binPost-menopause	15.598	9.629	1.62	0.1106
			RA_statusRheumatoid Arthritis:Diet_binHigh	-20.71	8.282	-2.501	0.0152	*
	"	"	(Intercept)	8.047	8.075	0.997	0.32304			Post-menopause, Reduced	Yes
			RA_statusRheumatoid Arthritis	32.711	8.587	3.809	0.000335	***
			Menopausal_binPeri/menopause	9.383	7.364	1.274	0.207595
			Menopausal_binPre-menopause	5.901	7.062	0.835	0.40681
			Diet_binHigh	12.614	5.875	2.147	0.035909	*
			Lifetime_Sexual_Partners_bin1 or 2	-5.412	6.655	-0.813	0.419345
			Lifetime_Sexual_Partners_bin3+	-11.041	6.594	-1.674	0.099362	.
			ClinicSmith	-1.564	4.224	-0.37	0.712496
			RA_statusRheumatoid Arthritis:Menopausal_binPeri/menopause	-15.598	9.629	-1.62	0.110583
			RA_statusRheumatoid Arthritis:Menopausal_binPre-menopause	-25.815	9.223	-2.799	0.006914	**
			RA_statusRheumatoid Arthritis:Diet_binHigh	-20.71	8.282	-2.501	0.015199	*
	"	"	(Intercept)	26.562	6.534	4.065	0.000144	***		Pre-menopause, High	Yes
			RA_statusRheumatoid Arthritis	-13.814	6.062	-2.279	0.026322	*
			Menopausal_binPost-menopause	-5.901	7.062	-0.835	0.40681
			Menopausal_binPeri/menopause	3.482	5.945	0.586	0.560336
			Diet_binReduced	-12.614	5.875	-2.147	0.035909	*
			Lifetime_Sexual_Partners_bin1 or 2	-5.412	6.655	-0.813	0.419345
			Lifetime_Sexual_Partners_bin3+	-11.041	6.594	-1.674	0.099362	.
			ClinicSmith	-1.564	4.224	-0.37	0.712496
			RA_statusRheumatoid Arthritis:Menopausal_binPost-menopause	25.815	9.223	2.799	0.006914	**
			RA_statusRheumatoid Arthritis:Menopausal_binPeri/menopause	10.217	8.362	1.222	0.226649
			RA_statusRheumatoid Arthritis:Diet_binReduced	20.71	8.282	2.501	0.015199	*
	"	"	(Intercept)	30.044	8.085	3.716	0.000452	***		Peri/menopause, High	Yes
			RA_statusRheumatoid Arthritis	-3.597	6.808	-0.528	0.599252
			Menopausal_binPre-menopause	-3.482	5.945	-0.586	0.560336
			Menopausal_binPost-menopause	-9.383	7.364	-1.274	0.207595
			Diet_binReduced	-12.614	5.875	-2.147	0.035909	*
			Lifetime_Sexual_Partners_bin1 or 2	-5.412	6.655	-0.813	0.419345
			Lifetime_Sexual_Partners_bin3+	-11.041	6.594	-1.674	0.099362	.
			ClinicSmith	-1.564	4.224	-0.37	0.712496
			RA_statusRheumatoid Arthritis:Menopausal_binPre-menopause	-10.217	8.362	-1.222	0.226649
			RA_statusRheumatoid Arthritis:Menopausal_binPost-menopause	15.598	9.629	1.62	0.110583
			RA_statusRheumatoid Arthritis:Diet_binReduced	20.71	8.282	2.501	0.015199	*
	"	"	(Intercept)	20.661	9.351	2.21	0.03102	*		Post-menopause, High	Yes
			RA_statusRheumatoid Arthritis	12.002	8.379	1.432	0.15732
			Menopausal_binPeri/menopause	9.383	7.364	1.274	0.2076
			Menopausal_binPre-menopause	5.901	7.062	0.835	0.40681
			Diet_binReduced	-12.614	5.875	-2.147	0.03591	*
			Lifetime_Sexual_Partners_bin1 or 2	-5.412	6.655	-0.813	0.41934
			Lifetime_Sexual_Partners_bin3+	-11.041	6.594	-1.674	0.09936	.
			ClinicSmith	-1.564	4.224	-0.37	0.7125
			RA_statusRheumatoid Arthritis:Menopausal_binPeri/menopause	-15.598	9.629	-1.62	0.11058
			RA_statusRheumatoid Arthritis:Menopausal_binPre-menopause	-25.815	9.223	-2.799	0.00691	**
			RA_statusRheumatoid Arthritis:Diet_binReduced	20.71	8.282	2.501	0.0152	*
	0.001288	0.2297	(Intercept)	27.3178	6.69333	4.081	0.00013	***		Reduced	No
			RA_statusRheumatoid Arthritis	-14.7916	5.53796	-2.671	0.00965	**
			Menopausal_bin_cat	-2.1211	3.37441	-0.629	0.53193
			Diet_binReduced	-14.0133	5.60659	-2.499	0.0151	*
			Lifetime_Sexual_Partners_bin_cat	-5.16526	2.7872	-1.853	0.06861	.
			Clinic_cat	0.09313	3.94807	0.024	0.98126
			RA_statusRheumatoid Arthritis:Menopausal_bin_cat	11.977	4.46727	2.681	0.00939	**
			RA_statusRheumatoid Arthritis:Diet_binReduced	21.5449	7.91294	2.723	0.0084	**
IL-10	0.004406	0.1809	(Intercept)	1.1289	1.2947	0.872	0.38657		~ Lifetime_Sexual_Partners_bin + Clinic + Menopausal_bin + Diet_bin	Pre-menopause, Reduced	No
			Lifetime_Sexual_Partners_bin1 or 2	2.8694	1.313	2.185	0.03259	*
			Lifetime_Sexual_Partners_bin3+	1.3085	1.3509	0.969	0.33645
			ClinicSmith	-2.5399	0.8292	-3.063	0.00322	**
			Menopausal_binPost-menopause	1.921	0.9506	2.021	0.04756	*
			Menopausal_binPeri/menopause	2.9573	0.9468	3.124	0.0027	**
			Diet_binHigh	-0.529	0.8621	-0.614	0.54167
	0.004721	0.1895	(Intercept)	1.2972	1.2944	1.002	0.32016		~ RA_status + Lifetime_Sexual_Partners_bin + Clinic + Menopausal_bin + Diet_bin	Pre-menopause, Reduced	No
			RA_statusRheumatoid Arthritis	1.0776	0.8324	1.295	0.20026
			Lifetime_Sexual_Partners_bin1 or 2	2.4967	1.3374	1.867	0.06665	.
			Lifetime_Sexual_Partners_bin3+	1.182	1.3472	0.877	0.38368
			ClinicSmith	-2.8942	0.869	-3.33	0.00146	**
			Menopausal_binPost-menopause	1.7445	0.9553	1.826	0.07266	.
			Menopausal_binPeri/menopause	3.0029	0.9424	3.187	0.00226	**
			Diet_binHigh	-0.8829	0.9	-0.981	0.3304
	0.0009026	0.2627	(Intercept)	-0.3124	1.4004	-0.223	0.82425		~ RA_status + Menopausal_bin + Clinic + Diet_bin + RA_status:Clinic + RA_status:Diet_bin + Lifetime_Sexual_Partners_bin	Pre-menopause, Reduced	Yes
			RA_statusRheumatoid Arthritis	5.6858	1.8586	3.059	0.00331	**
			Menopausal_binPost-menopause	1.7977	0.9138	1.967	0.05377	.
			Menopausal_binPeri/menopause	2.954	0.8995	3.284	0.00171	**
			ClinicSmith	-1.4309	1.1641	-1.229	0.22382
			Diet_binHigh	1.4413	1.1855	1.216	0.22884
			Lifetime_Sexual_Partners_bin1 or 2	1.7993	1.3106	1.373	0.17491
			Lifetime_Sexual_Partners_bin3+	0.8355	1.3008	0.642	0.52313
			RA_statusRheumatoid Arthritis:ClinicSmith	-2.3458	1.5574	-1.506	0.13725
			RA_statusRheumatoid Arthritis:Diet_binHigh	-4.7085	1.6869	-2.791	0.00703	**
	"	"	(Intercept)	2.6416	1.6501	1.601	0.11465			Peri/menopause, Reduced	Yes
			RA_statusRheumatoid Arthritis	5.6858	1.8586	3.059	0.00331	**
			Menopausal_binPre-menopause	-2.954	0.8995	-3.284	0.00171	**
			Menopausal_binPost-menopause	-1.1562	0.9541	-1.212	0.23031
			ClinicSmith	-1.4309	1.1641	-1.229	0.22382
			Diet_binHigh	1.4413	1.1855	1.216	0.22884
			Lifetime_Sexual_Partners_bin1 or 2	1.7993	1.3106	1.373	0.17491
			Lifetime_Sexual_Partners_bin3+	0.8355	1.3008	0.642	0.52313
			RA_statusRheumatoid Arthritis:ClinicSmith	-2.3458	1.5574	-1.506	0.13725
			RA_statusRheumatoid Arthritis:Diet_binHigh	-4.7085	1.6869	-2.791	0.00703	**
	"	"	(Intercept)	1.4854	1.564	0.95	0.34605			Post-menopause, Reduced	Yes
			RA_statusRheumatoid Arthritis	5.6858	1.8586	3.059	0.00331	**
			Menopausal_binPeri/menopause	1.1562	0.9541	1.212	0.23031
			Menopausal_binPre-menopause	-1.7977	0.9138	-1.967	0.05377	.
			ClinicSmith	-1.4309	1.1641	-1.229	0.22382
			Diet_binHigh	1.4413	1.1855	1.216	0.22884
			Lifetime_Sexual_Partners_bin1 or 2	1.7993	1.3106	1.373	0.17491
			Lifetime_Sexual_Partners_bin3+	0.8355	1.3008	0.642	0.52313
			RA_statusRheumatoid Arthritis:ClinicSmith	-2.3458	1.5574	-1.506	0.13725
			RA_statusRheumatoid Arthritis:Diet_binHigh	-4.7085	1.6869	-2.791	0.00703	**
	"	"	(Intercept)	1.129	1.2915	0.874	0.38553			Pre-menopause, High	Yes
			RA_statusRheumatoid Arthritis	0.9773	1.1412	0.856	0.39516
			Menopausal_binPost-menopause	1.7977	0.9138	1.967	0.05377	.
			Menopausal_binPeri/menopause	2.954	0.8995	3.284	0.00171	**
			ClinicSmith	-1.4309	1.1641	-1.229	0.22382
			Diet_binReduced	-1.4413	1.1855	-1.216	0.22884
			Lifetime_Sexual_Partners_bin1 or 2	1.7993	1.3106	1.373	0.17491
			Lifetime_Sexual_Partners_bin3+	0.8355	1.3008	0.642	0.52313
			RA_statusRheumatoid Arthritis:ClinicSmith	-2.3458	1.5574	-1.506	0.13725
			RA_statusRheumatoid Arthritis:Diet_binReduced	4.7085	1.6869	2.791	0.00703	**
	"	"	(Intercept)	4.083	1.528	2.672	0.00969	**		Peri/menopause, High	Yes
			RA_statusRheumatoid Arthritis	0.9773	1.1412	0.856	0.39516
			Menopausal_binPre-menopause	-2.954	0.8995	-3.284	0.00171	**
			Menopausal_binPost-menopause	-1.1562	0.9541	-1.212	0.23031
			ClinicSmith	-1.4309	1.1641	-1.229	0.22382
			Diet_binReduced	-1.4413	1.1855	-1.216	0.22884
			Lifetime_Sexual_Partners_bin1 or 2	1.7993	1.3106	1.373	0.17491
			Lifetime_Sexual_Partners_bin3+	0.8355	1.3008	0.642	0.52313
			RA_statusRheumatoid Arthritis:ClinicSmith	-2.3458	1.5574	-1.506	0.13725
			RA_statusRheumatoid Arthritis:Diet_binReduced	4.7085	1.6869	2.791	0.00703	**
	"	"	(Intercept)	2.9267	1.5859	1.845	0.06991	.		Post-menopause, High	Yes
			RA_statusRheumatoid Arthritis	0.9773	1.1412	0.856	0.39516
			Menopausal_binPeri/menopause	1.1562	0.9541	1.212	0.23031
			Menopausal_binPre-menopause	-1.7977	0.9138	-1.967	0.05377	.
			ClinicSmith	-1.4309	1.1641	-1.229	0.22382
			Diet_binReduced	-1.4413	1.1855	-1.216	0.22884
			Lifetime_Sexual_Partners_bin1 or 2	1.7993	1.3106	1.373	0.17491
			Lifetime_Sexual_Partners_bin3+	0.8355	1.3008	0.642	0.52313
			RA_statusRheumatoid Arthritis:ClinicSmith	-2.3458	1.5574	-1.506	0.13725
			RA_statusRheumatoid Arthritis:Diet_binReduced	4.7085	1.6869	2.791	0.00703	**
	0.006054	0.1814	(Intercept)	0.97893	2.25689	0.434	0.66598		~ RA_status + Menopausal_bin_cat + Clinic_cat + Diet_bin + RA_status:Clinic_cat + RA_status:Diet_bin + Lifetime_Sexual_Partners_bin_cat	Reduced	No
			RA_statusRheumatoid Arthritis	8.78972	3.24389	2.71	0.0087	**
			Menopausal_bin_cat	1.04892	0.47782	2.195	0.0319	*
			Clinic_cat	-0.65124	1.18869	-0.548	0.58575
			Diet_binHigh	2.20474	1.21526	1.814	0.07448	.
			Lifetime_Sexual_Partners_bin_cat	0.09831	0.58606	0.168	0.86733
			RA_statusRheumatoid Arthritis:Clinic_cat	-2.44497	1.64051	-1.49	0.1412
			RA_statusRheumatoid Arthritis:Diet_binHigh	-5.44794	1.728	-3.153	0.00249	**
IL-12p40	0.1054	0.06813	(Intercept)	4.4401	9.3387	0.475	0.6361		~ Lifetime_Sexual_Partners_bin + Clinic + Menopausal_bin + Diet_bin	Pre-menopause, Reduced	No
			Lifetime_Sexual_Partners_bin1 or 2	7.4933	9.4706	0.791	0.4318
			Lifetime_Sexual_Partners_bin3+	-0.6327	9.7435	-0.065	0.9484
			ClinicSmith	-10.3747	5.9809	-1.735	0.0877	.
			Menopausal_binPost-menopause	17.8298	6.8567	2.6	0.0116	*
			Menopausal_binPeri/menopause	10.0716	6.8287	1.475	0.1452
			Diet_binHigh	-1.1543	6.2181	-0.186	0.8533
	0.1126	0.07121	(Intercept)	5.475	9.371	0.584	0.5612		~ RA_status + Lifetime_Sexual_Partners_bin + Clinic + Menopausal_bin + Diet_bin	Pre-menopause, Reduced	No
			RA_statusRheumatoid Arthritis	6.625	6.026	1.099	0.2758
			Lifetime_Sexual_Partners_bin1 or 2	5.202	9.682	0.537	0.593
			Lifetime_Sexual_Partners_bin3+	-1.41	9.753	-0.145	0.8855
			ClinicSmith	-12.553	6.291	-1.995	0.0504	.
			Menopausal_binPost-menopause	16.745	6.916	2.421	0.0184	*
			Menopausal_binPeri/menopause	10.352	6.822	1.517	0.1343
			Diet_binHigh	-3.33	6.516	-0.511	0.6111
	0.0495	0.1265	(Intercept)	3.63113	9.82543	0.37	0.713		~ RA_status + Menopausal_bin + Clinic + RA_status:Menopausal_bin + RA_status:Clinic + Lifetime_Sexual_Partners_bin + Diet_bin	Pre-menopause, Reduced	Yes
			RA_statusRheumatoid Arthritis	8.41337	9.36525	0.898	0.3726
			Menopausal_binPost-menopause	-0.08091	10.1764	-0.008	0.9937
			Menopausal_binPeri/menopause	6.39185	8.97889	0.712	0.4793
			ClinicSmith	-1.84075	8.39235	-0.219	0.8271
			Lifetime_Sexual_Partners_bin1 or 2	6.7131	9.49592	0.707	0.4824
			Lifetime_Sexual_Partners_bin3+	1.45372	9.53973	0.152	0.8794
			Diet_binHigh	-3.40832	6.39062	-0.533	0.5958
			RA_statusRheumatoid Arthritis:Menopausal_binPost-menopause	27.7568	13.3062	2.086	0.0413	*
			RA_statusRheumatoid Arthritis:Menopausal_binPeri/menopause	7.68162	13.0386	0.589	0.558
			RA_statusRheumatoid Arthritis:ClinicSmith	-20.5322	11.5976	-1.77	0.0818	.
	"	"	(Intercept)	10.023	12.789	0.784	0.4363			Peri/menopause, Reduced	Yes
			RA_statusRheumatoid Arthritis	16.095	12.814	1.256	0.2141
			Menopausal_binPre-menopause	-6.392	8.979	-0.712	0.4793
			Menopausal_binPost-menopause	-6.473	10.564	-0.613	0.5424
			ClinicSmith	-1.841	8.392	-0.219	0.8271
			Lifetime_Sexual_Partners_bin1 or 2	6.713	9.496	0.707	0.4824
			Lifetime_Sexual_Partners_bin3+	1.454	9.54	0.152	0.8794
			Diet_binHigh	-3.408	6.391	-0.533	0.5958
			RA_statusRheumatoid Arthritis:Menopausal_binPre-menopause	-7.682	13.039	-0.589	0.558
			RA_statusRheumatoid Arthritis:Menopausal_binPost-menopause	20.075	13.932	1.441	0.1549
			RA_statusRheumatoid Arthritis:ClinicSmith	-20.532	11.598	-1.77	0.0818	.
	"	"	(Intercept)	3.55022	12.5662	0.283	0.77853			Post-menopause, Reduced	Yes
			RA_statusRheumatoid Arthritis	36.1701	12.7035	2.847	0.00606	**
			Menopausal_binPeri/menopause	6.47276	10.5639	0.613	0.54241
			Menopausal_binPre-menopause	0.08091	10.1764	0.008	0.99368
			ClinicSmith	-1.84075	8.39235	-0.219	0.82715
			Lifetime_Sexual_Partners_bin1 or 2	6.7131	9.49592	0.707	0.48238
			Lifetime_Sexual_Partners_bin3+	1.45372	9.53973	0.152	0.8794
			Diet_binHigh	-3.40832	6.39062	-0.533	0.59581
			RA_statusRheumatoid Arthritis:Menopausal_binPeri/menopause	-20.0751	13.9319	-1.441	0.15488
			RA_statusRheumatoid Arthritis:Menopausal_binPre-menopause	-27.7568	13.3062	-2.086	0.04131	*
			RA_statusRheumatoid Arthritis:ClinicSmith	-20.5322	11.5976	-1.77	0.08183	.
	"	"	(Intercept)	0.2228	9.26944	0.024	0.9809			Pre-menopause, High	Yes
			RA_statusRheumatoid Arthritis	8.41337	9.36525	0.898	0.3726
			Menopausal_binPost-menopause	-0.08091	10.1764	-0.008	0.9937
			Menopausal_binPeri/menopause	6.39185	8.97889	0.712	0.4793
			ClinicSmith	-1.84075	8.39235	-0.219	0.8271
			Lifetime_Sexual_Partners_bin1 or 2	6.7131	9.49592	0.707	0.4824
			Lifetime_Sexual_Partners_bin3+	1.45372	9.53973	0.152	0.8794
			Diet_binReduced	3.40832	6.39062	0.533	0.5958
			RA_statusRheumatoid Arthritis:Menopausal_binPost-menopause	27.7568	13.3062	2.086	0.0413	*
			RA_statusRheumatoid Arthritis:Menopausal_binPeri/menopause	7.68162	13.0386	0.589	0.558
			RA_statusRheumatoid Arthritis:ClinicSmith	-20.5322	11.5976	-1.77	0.0818	.
	"	"	(Intercept)	6.615	12.151	0.544	0.5882			Peri/menopause, High	Yes
			RA_statusRheumatoid Arthritis	16.095	12.814	1.256	0.2141
			Menopausal_binPre-menopause	-6.392	8.979	-0.712	0.4793
			Menopausal_binPost-menopause	-6.473	10.564	-0.613	0.5424
			ClinicSmith	-1.841	8.392	-0.219	0.8271
			Lifetime_Sexual_Partners_bin1 or 2	6.713	9.496	0.707	0.4824
			Lifetime_Sexual_Partners_bin3+	1.454	9.54	0.152	0.8794
			Diet_binReduced	3.408	6.391	0.533	0.5958
			RA_statusRheumatoid Arthritis:Menopausal_binPre-menopause	-7.682	13.039	-0.589	0.558
			RA_statusRheumatoid Arthritis:Menopausal_binPost-menopause	20.075	13.932	1.441	0.1549
			RA_statusRheumatoid Arthritis:ClinicSmith	-20.532	11.598	-1.77	0.0818	.
	"	"	(Intercept)	0.14189	13.1328	0.011	0.99142			Post-menopause, High	Yes
			RA_statusRheumatoid Arthritis	36.1701	12.7035	2.847	0.00606	**
			Menopausal_binPeri/menopause	6.47276	10.5639	0.613	0.54241
			Menopausal_binPre-menopause	0.08091	10.1764	0.008	0.99368
			ClinicSmith	-1.84075	8.39235	-0.219	0.82715
			Lifetime_Sexual_Partners_bin1 or 2	6.7131	9.49592	0.707	0.48238
			Lifetime_Sexual_Partners_bin3+	1.45372	9.53973	0.152	0.8794
			Diet_binReduced	3.40832	6.39062	0.533	0.59581
			RA_statusRheumatoid Arthritis:Menopausal_binPeri/menopause	-20.0751	13.9319	-1.441	0.15488
			RA_statusRheumatoid Arthritis:Menopausal_binPre-menopause	-27.7568	13.3062	-2.086	0.04131	*
			RA_statusRheumatoid Arthritis:ClinicSmith	-20.5322	11.5976	-1.77	0.08183	.
	0.01741	0.1452	(Intercept)	8.9186	13.8614	0.643	0.5223		~ RA_status + Menopausal_bin_cat + Clinic_cat + RA_status:Menopausal_bin_cat + RA_status:Clinic_cat + Lifetime_Sexual_Partners_bin_cat + Diet_bin	Reduced	No
			RA_statusRheumatoid Arthritis	30.0246	17.4733	1.718	0.0907	.
			Menopausal_bin_cat	0.9738	4.9412	0.197	0.8444
			Clinic_cat	-0.4214	7.9679	-0.053	0.958
			Lifetime_Sexual_Partners_bin_cat	-1.3644	4.0733	-0.335	0.7388
			Diet_binHigh	-2.3686	6.2103	-0.381	0.7042
			RA_statusRheumatoid Arthritis:Menopausal_bin_cat	13.244	6.5203	2.031	0.0465	*
			RA_statusRheumatoid Arthritis:Clinic_cat	-21.4308	10.9647	-1.955	0.0552	.
IL-18	0.002896	0.1938	(Intercept)	-90.52	146.01	-0.62	0.53754		~ Lifetime_Sexual_Partners_bin + Clinic + Menopausal_bin + Diet_bin	Pre-menopause, Reduced	No
			Lifetime_Sexual_Partners_bin1 or 2	125.52	148.07	0.848	0.39981
			Lifetime_Sexual_Partners_bin3+	151.05	152.34	0.992	0.32523
			ClinicSmith	159.56	93.51	1.706	0.09289	.
			Menopausal_binPost-menopause	357.23	107.2	3.332	0.00145	**
			Menopausal_binPeri/menopause	85.24	106.77	0.798	0.42767
			Diet_binHigh	-40.22	97.22	-0.414	0.6805
	0.006064	0.1814	(Intercept)	-87.28	147.88	-0.59	0.55717		~ RA_status + Lifetime_Sexual_Partners_bin + Clinic + Menopausal_bin + Diet_bin	Pre-menopause, Reduced	No
			RA_statusRheumatoid Arthritis	20.71	95.09	0.218	0.82831
			Lifetime_Sexual_Partners_bin1 or 2	118.36	152.79	0.775	0.44147
			Lifetime_Sexual_Partners_bin3+	148.61	153.91	0.966	0.338
			ClinicSmith	152.75	99.28	1.539	0.12901
			Menopausal_binPost-menopause	353.84	109.14	3.242	0.00191	**
			Menopausal_binPeri/menopause	86.11	107.66	0.8	0.42684
			Diet_binHigh	-47.02	102.82	-0.457	0.64905
	0.003887	0.2062	(Intercept)	-147.34	149.77	-0.984	0.32911		~ RA_status + Menopausal_bin + Clinic + Diet_bin + RA_status:Diet_bin + Lifetime_Sexual_Partners_bin	Pre-menopause, Reduced	Yes
			RA_statusRheumatoid Arthritis	248.2	162.43	1.528	0.13167
			Menopausal_binPost-menopause	364.02	107.64	3.382	0.00126	**
			Menopausal_binPeri/menopause	86.3	106.01	0.814	0.41878
			ClinicSmith	172.87	98.47	1.756	0.08417	.
			Diet_binHigh	100.67	132.95	0.757	0.45187
			Lifetime_Sexual_Partners_bin1 or 2	57.7	154.56	0.373	0.71022
			Lifetime_Sexual_Partners_bin3+	110.58	153.18	0.722	0.47312
			RA_statusRheumatoid Arthritis:Diet_binHigh	-320.89	187.22	-1.714	0.09161	.
	"	"	(Intercept)	-61.04	180.14	-0.339	0.7359			Peri/menopause, Reduced	Yes
			RA_statusRheumatoid Arthritis	248.2	162.43	1.528	0.1317
			Menopausal_binPre-menopause	-86.3	106.01	-0.814	0.4188
			Menopausal_binPost-menopause	277.72	112.52	2.468	0.0164	*
			ClinicSmith	172.87	98.47	1.756	0.0842	.
			Diet_binHigh	100.67	132.95	0.757	0.4519
			Lifetime_Sexual_Partners_bin1 or 2	57.7	154.56	0.373	0.7102
			Lifetime_Sexual_Partners_bin3+	110.58	153.18	0.722	0.4731
			RA_statusRheumatoid Arthritis:Diet_binHigh	-320.89	187.22	-1.714	0.0916	.
	"	"	(Intercept)	216.68	168.51	1.286	0.20337			Post-menopause, Reduced	Yes
			RA_statusRheumatoid Arthritis	248.2	162.43	1.528	0.13167
			Menopausal_binPeri/menopause	-277.72	112.52	-2.468	0.0164	*
			Menopausal_binPre-menopause	-364.02	107.64	-3.382	0.00126	**
			ClinicSmith	172.87	98.47	1.756	0.08417	.
			Diet_binHigh	100.67	132.95	0.757	0.45187
			Lifetime_Sexual_Partners_bin1 or 2	57.7	154.56	0.373	0.71022
			Lifetime_Sexual_Partners_bin3+	110.58	153.18	0.722	0.47312
			RA_statusRheumatoid Arthritis:Diet_binHigh	-320.89	187.22	-1.714	0.09161	.
	"	"	(Intercept)	-46.68	150.03	-0.311	0.75678			Pre-menopause, High	Yes
			RA_statusRheumatoid Arthritis	-72.69	108.34	-0.671	0.5048
			Menopausal_binPost-menopause	364.02	107.64	3.382	0.00126	**
			Menopausal_binPeri/menopause	86.3	106.01	0.814	0.41878
			ClinicSmith	172.87	98.47	1.756	0.08417	.
			Diet_binReduced	-100.67	132.95	-0.757	0.45187
			Lifetime_Sexual_Partners_bin1 or 2	57.7	154.56	0.373	0.71022
			Lifetime_Sexual_Partners_bin3+	110.58	153.18	0.722	0.47312
			RA_statusRheumatoid Arthritis:Diet_binReduced	320.89	187.22	1.714	0.09161	.
	"	"	(Intercept)	39.63	177.65	0.223	0.8242			Peri/menopause, High	Yes
			RA_statusRheumatoid Arthritis	-72.69	108.34	-0.671	0.5048
			Menopausal_binPre-menopause	-86.3	106.01	-0.814	0.4188
			Menopausal_binPost-menopause	277.72	112.52	2.468	0.0164	*
			ClinicSmith	172.87	98.47	1.756	0.0842	.
			Diet_binReduced	-100.67	132.95	-0.757	0.4519
			Lifetime_Sexual_Partners_bin1 or 2	57.7	154.56	0.373	0.7102
			Lifetime_Sexual_Partners_bin3+	110.58	153.18	0.722	0.4731
			RA_statusRheumatoid Arthritis:Diet_binReduced	320.89	187.22	1.714	0.0916	.
	"	"	(Intercept)	317.34	184.34	1.722	0.09022	.		Post-menopause, High	Yes
			RA_statusRheumatoid Arthritis	-72.69	108.34	-0.671	0.5048
			Menopausal_binPeri/menopause	-277.72	112.52	-2.468	0.0164	*
			Menopausal_binPre-menopause	-364.02	107.64	-3.382	0.00126	**
			ClinicSmith	172.87	98.47	1.756	0.08417	.
			Diet_binReduced	-100.67	132.95	-0.757	0.45187
			Lifetime_Sexual_Partners_bin1 or 2	57.7	154.56	0.373	0.71022
			Lifetime_Sexual_Partners_bin3+	110.58	153.18	0.722	0.47312
			RA_statusRheumatoid Arthritis:Diet_binReduced	320.89	187.22	1.714	0.09161	.
	0.001251	0.2186	(Intercept)	-52.85	118.1	-0.448	0.65603		~ RA_status + Menopausal_bin_cat + Clinic + Diet_bin + RA_status:Diet_bin + Lifetime_Sexual_Partners_bin_cat		No
			RA_statusRheumatoid Arthritis	-58.84	106.01	-0.555	0.58081
			Menopausal_bin_cat	178.56	52.99	3.37	0.00129	**
			ClinicSmith	140.54	92.27	1.523	0.13271
			Diet_binReduced	-82.36	128.19	-0.642	0.52289
			Lifetime_Sexual_Partners_bin_cat	44.58	64.91	0.687	0.49474
			RA_statusRheumatoid Arthritis:Diet_binReduced	317.75	180.25	1.763	0.08278	.
IL-22	0.7529	-0.03887	(Intercept)	10.828	24.143	0.448	0.655		~ Lifetime_Sexual_Partners_bin + Clinic + Menopausal_bin + Diet_bin	Pre-menopause, Reduced	No
			Lifetime_Sexual_Partners_bin1 or 2	18.253	24.484	0.746	0.459
			Lifetime_Sexual_Partners_bin3+	3.471	25.189	0.138	0.891
			ClinicSmith	-2.037	15.462	-0.132	0.896
			Menopausal_binPost-menopause	23.142	17.726	1.306	0.196
			Menopausal_binPeri/menopause	13.987	17.654	0.792	0.431
			Diet_binHigh	2.497	16.075	0.155	0.877
	0.7928	-0.0478	(Intercept)	12.494	24.37	0.513	0.61		~ RA_status + Lifetime_Sexual_Partners_bin + Clinic + Menopausal_bin + Diet_bin	Pre-menopause, Reduced	No
			RA_statusRheumatoid Arthritis	10.668	15.671	0.681	0.499
			Lifetime_Sexual_Partners_bin1 or 2	14.564	25.179	0.578	0.565
			Lifetime_Sexual_Partners_bin3+	2.219	25.364	0.087	0.931
			ClinicSmith	-5.545	16.361	-0.339	0.736
			Menopausal_binPost-menopause	21.395	17.986	1.19	0.239
			Menopausal_binPeri/menopause	14.438	17.742	0.814	0.419
			Diet_binHigh	-1.007	16.945	-0.059	0.953
	0.1381	0.07638	(Intercept)	14.2799	24.7672	0.577	0.5664		~ RA_status + Menopausal_bin + Diet_bin + RA_status:Menopausal_bin + RA_status:Diet_bin + Lifetime_Sexual_Partners_bin + Clinic	Pre-menopause, Reduced	Yes
			RA_statusRheumatoid Arthritis	25.1894	32.2038	0.782	0.4372
			Menopausal_binPost-menopause	-18.2906	25.8745	-0.707	0.4824
			Menopausal_binPeri/menopause	0.9457	21.7823	0.043	0.9655
			Diet_binHigh	22.745	21.5246	1.057	0.295
			Lifetime_Sexual_Partners_bin1 or 2	3.4291	24.3814	0.141	0.8886
			Lifetime_Sexual_Partners_bin3+	-2.1786	24.1597	-0.09	0.9285
			ClinicSmith	-0.6582	15.4768	-0.043	0.9662
			RA_statusRheumatoid Arthritis:Menopausal_binPost-menopause	73.4185	33.7895	2.173	0.0338	*
			RA_statusRheumatoid Arthritis:Menopausal_binPeri/menopause	29.5932	30.6368	0.966	0.338
			RA_statusRheumatoid Arthritis:Diet_binHigh	-59.759	30.3431	-1.969	0.0536	.
	"	"	(Intercept)	15.2256	30.0887	0.506	0.6147			Peri/menopause, Reduced	Yes
			RA_statusRheumatoid Arthritis	54.7825	32.4247	1.69	0.0964	.
			Menopausal_binPre-menopause	-0.9457	21.7823	-0.043	0.9655
			Menopausal_binPost-menopause	-19.2363	26.9782	-0.713	0.4786
			Diet_binHigh	22.745	21.5246	1.057	0.295
			Lifetime_Sexual_Partners_bin1 or 2	3.4291	24.3814	0.141	0.8886
			Lifetime_Sexual_Partners_bin3+	-2.1786	24.1597	-0.09	0.9285
			ClinicSmith	-0.6582	15.4768	-0.043	0.9662
			RA_statusRheumatoid Arthritis:Menopausal_binPre-menopause	-29.5932	30.6368	-0.966	0.338
			RA_statusRheumatoid Arthritis:Menopausal_binPost-menopause	43.8254	35.2784	1.242	0.2191
			RA_statusRheumatoid Arthritis:Diet_binHigh	-59.759	30.3431	-1.969	0.0536	.
	"	"	(Intercept)	-4.0107	29.584	-0.136	0.89262			Post-menopause, Reduced	Yes
			RA_statusRheumatoid Arthritis	98.6079	31.4607	3.134	0.00268	**
			Menopausal_binPeri/menopause	19.2363	26.9782	0.713	0.47864
			Menopausal_binPre-menopause	18.2906	25.8745	0.707	0.48241
			Diet_binHigh	22.745	21.5246	1.057	0.29496
			Lifetime_Sexual_Partners_bin1 or 2	3.4291	24.3814	0.141	0.88863
			Lifetime_Sexual_Partners_bin3+	-2.1786	24.1597	-0.09	0.92845
			ClinicSmith	-0.6582	15.4768	-0.043	0.96622
			RA_statusRheumatoid Arthritis:Menopausal_binPeri/menopause	-43.8254	35.2784	-1.242	0.21905
			RA_statusRheumatoid Arthritis:Menopausal_binPre-menopause	-73.4185	33.7895	-2.173	0.03382	*
			RA_statusRheumatoid Arthritis:Diet_binHigh	-59.759	30.3431	-1.969	0.0536	.
	"	"	(Intercept)	37.0249	23.9378	1.547	0.1273			Pre-menopause, High	Yes
			RA_statusRheumatoid Arthritis	-34.5697	22.21	-1.556	0.1249
			Menopausal_binPost-menopause	-18.2906	25.8745	-0.707	0.4824
			Menopausal_binPeri/menopause	0.9457	21.7823	0.043	0.9655
			Diet_binReduced	-22.745	21.5246	-1.057	0.295
			Lifetime_Sexual_Partners_bin1 or 2	3.4291	24.3814	0.141	0.8886
			Lifetime_Sexual_Partners_bin3+	-2.1786	24.1597	-0.09	0.9285
			ClinicSmith	-0.6582	15.4768	-0.043	0.9662
			RA_statusRheumatoid Arthritis:Menopausal_binPost-menopause	73.4185	33.7895	2.173	0.0338	*
			RA_statusRheumatoid Arthritis:Menopausal_binPeri/menopause	29.5932	30.6368	0.966	0.338
			RA_statusRheumatoid Arthritis:Diet_binReduced	59.759	30.3431	1.969	0.0536	.
	"	"	(Intercept)	37.9706	29.621	1.282	0.2049			Peri/menopause, High	Yes
			RA_statusRheumatoid Arthritis	-4.9765	24.942	-0.2	0.8425
			Menopausal_binPre-menopause	-0.9457	21.7823	-0.043	0.9655
			Menopausal_binPost-menopause	-19.2363	26.9782	-0.713	0.4786
			Diet_binReduced	-22.745	21.5246	-1.057	0.295
			Lifetime_Sexual_Partners_bin1 or 2	3.4291	24.3814	0.141	0.8886
			Lifetime_Sexual_Partners_bin3+	-2.1786	24.1597	-0.09	0.9285
			ClinicSmith	-0.6582	15.4768	-0.043	0.9662
			RA_statusRheumatoid Arthritis:Menopausal_binPre-menopause	-29.5932	30.6368	-0.966	0.338
			RA_statusRheumatoid Arthritis:Menopausal_binPost-menopause	43.8254	35.2784	1.242	0.2191
			RA_statusRheumatoid Arthritis:Diet_binReduced	59.759	30.3431	1.969	0.0536	.
	"	"	(Intercept)	18.7343	34.2581	0.547	0.5865			Post-menopause, High	Yes
			RA_statusRheumatoid Arthritis	38.8488	30.6982	1.266	0.2107
			Menopausal_binPeri/menopause	19.2363	26.9782	0.713	0.4786
			Menopausal_binPre-menopause	18.2906	25.8745	0.707	0.4824
			Diet_binReduced	-22.745	21.5246	-1.057	0.295
			Lifetime_Sexual_Partners_bin1 or 2	3.4291	24.3814	0.141	0.8886
			Lifetime_Sexual_Partners_bin3+	-2.1786	24.1597	-0.09	0.9285
			ClinicSmith	-0.6582	15.4768	-0.043	0.9662
			RA_statusRheumatoid Arthritis:Menopausal_binPeri/menopause	-43.8254	35.2784	-1.242	0.2191
			RA_statusRheumatoid Arthritis:Menopausal_binPre-menopause	-73.4185	33.7895	-2.173	0.0338	*
			RA_statusRheumatoid Arthritis:Diet_binReduced	59.759	30.3431	1.969	0.0536	.
	0.0381	0.1161	(Intercept)	15.201	30.087	0.505	0.6152			Reduced	No
			RA_statusRheumatoid Arthritis	27.03	29.513	0.916	0.3633
			Menopausal_bin_cat	-7.409	12.229	-0.606	0.5468
			Diet_binHigh	25.903	20.319	1.275	0.2071
			Lifetime_Sexual_Partners_bin_cat	-2.442	10.101	-0.242	0.8097
			Clinic_cat	1.513	14.308	0.106	0.9161
			RA_statusRheumatoid Arthritis:Menopausal_bin_cat	35.01	16.19	2.163	0.0344	*
			RA_statusRheumatoid Arthritis:Diet_binHigh	-63.236	28.677	-2.205	0.0312	*
IL-27	0.1123	0.06548	(Intercept)	19.6	13.782	1.422	0.1599		~ Lifetime_Sexual_Partners_bin + Clinic + Menopausal_bin + Diet_bin	Pre-menopause, Reduced	No
			Lifetime_Sexual_Partners_bin1 or 2	19.637	13.976	1.405	0.1649
			Lifetime_Sexual_Partners_bin3+	12.765	14.379	0.888	0.378
			ClinicSmith	-13.877	8.826	-1.572	0.1209
			Menopausal_binPost-menopause	17.305	10.119	1.71	0.0922	.
			Menopausal_binPeri/menopause	13.237	10.077	1.314	0.1938
			Diet_binHigh	-18.683	9.176	-2.036	0.046	*
	0.1512	0.05769	(Intercept)	20.567	13.909	1.479	0.1443		~ RA_status + Lifetime_Sexual_Partners_bin + Clinic + Menopausal_bin + Diet_bin	Pre-menopause, Reduced	No
			RA_statusRheumatoid Arthritis	6.191	8.944	0.692	0.4914
			Lifetime_Sexual_Partners_bin1 or 2	17.496	14.371	1.217	0.2281
			Lifetime_Sexual_Partners_bin3+	12.039	14.477	0.832	0.4088
			ClinicSmith	-15.912	9.338	-1.704	0.0934	.
			Menopausal_binPost-menopause	16.291	10.266	1.587	0.1176
			Menopausal_binPeri/menopause	13.499	10.126	1.333	0.1874
			Diet_binHigh	-20.716	9.671	-2.142	0.0361	*
	0.008876	0.1874	(Intercept)	-0.4995	14.6505	-0.034	0.97292		~ RA_status + Menopausal_bin + Clinic + Diet_bin + RA_status:Clinic + RA_status:Diet_bin + Lifetime_Sexual_Partners_bin	Pre-menopause, Reduced	Yes
			RA_statusRheumatoid Arthritis	65.3649	19.4435	3.362	0.00135	**
			Menopausal_binPost-menopause	16.8198	9.5596	1.759	0.0836	.
			Menopausal_binPeri/menopause	12.8176	9.4103	1.362	0.17826
			ClinicSmith	3.9475	12.1785	0.324	0.74696
			Diet_binHigh	8.454	12.4027	0.682	0.4981
			Lifetime_Sexual_Partners_bin1 or 2	9.0786	13.7113	0.662	0.51042
			Lifetime_Sexual_Partners_bin3+	8.0182	13.6082	0.589	0.55793
			RA_statusRheumatoid Arthritis:ClinicSmith	-32.4985	16.2932	-1.995	0.05063	.
			RA_statusRheumatoid Arthritis:Diet_binHigh	-58.6467	17.6475	-3.323	0.00152	**
	"	"	(Intercept)	12.318	17.262	0.714	0.47825			Peri/menopause, Reduced	Yes
			RA_statusRheumatoid Arthritis	65.365	19.443	3.362	0.00135	**
			Menopausal_binPre-menopause	-12.818	9.41	-1.362	0.17826
			Menopausal_binPost-menopause	4.002	9.981	0.401	0.68986
			ClinicSmith	3.948	12.179	0.324	0.74696
			Diet_binHigh	8.454	12.403	0.682	0.4981
			Lifetime_Sexual_Partners_bin1 or 2	9.079	13.711	0.662	0.51042
			Lifetime_Sexual_Partners_bin3+	8.018	13.608	0.589	0.55793
			RA_statusRheumatoid Arthritis:ClinicSmith	-32.498	16.293	-1.995	0.05063	.
			RA_statusRheumatoid Arthritis:Diet_binHigh	-58.647	17.648	-3.323	0.00152	**
	"	"	(Intercept)	16.32	16.362	0.997	0.32254			Post-menopause, Reduced	Yes
			RA_statusRheumatoid Arthritis	65.365	19.443	3.362	0.00135	**
			Menopausal_binPeri/menopause	-4.002	9.981	-0.401	0.68986
			Menopausal_binPre-menopause	-16.82	9.56	-1.759	0.0836	.
			ClinicSmith	3.948	12.179	0.324	0.74696
			Diet_binHigh	8.454	12.403	0.682	0.4981
			Lifetime_Sexual_Partners_bin1 or 2	9.079	13.711	0.662	0.51042
			Lifetime_Sexual_Partners_bin3+	8.018	13.608	0.589	0.55793
			RA_statusRheumatoid Arthritis:ClinicSmith	-32.498	16.293	-1.995	0.05063	.
			RA_statusRheumatoid Arthritis:Diet_binHigh	-58.647	17.648	-3.323	0.00152	**
	"	"	(Intercept)	7.955	13.512	0.589	0.55826			Pre-menopause, High	Yes
			RA_statusRheumatoid Arthritis	6.718	11.939	0.563	0.57571
			Menopausal_binPost-menopause	16.82	9.56	1.759	0.0836	.
			Menopausal_binPeri/menopause	12.818	9.41	1.362	0.17826
			ClinicSmith	3.948	12.179	0.324	0.74696
			Diet_binReduced	-8.454	12.403	-0.682	0.4981
			Lifetime_Sexual_Partners_bin1 or 2	9.079	13.711	0.662	0.51042
			Lifetime_Sexual_Partners_bin3+	8.018	13.608	0.589	0.55793
			RA_statusRheumatoid Arthritis:ClinicSmith	-32.498	16.293	-1.995	0.05063	.
			RA_statusRheumatoid Arthritis:Diet_binReduced	58.647	17.648	3.323	0.00152	**
	"	"	(Intercept)	20.772	15.985	1.299	0.19876			Peri/menopause, High	Yes
			RA_statusRheumatoid Arthritis	6.718	11.939	0.563	0.57571
			Menopausal_binPre-menopause	-12.818	9.41	-1.362	0.17826
			Menopausal_binPost-menopause	4.002	9.981	0.401	0.68986
			ClinicSmith	3.948	12.179	0.324	0.74696
			Diet_binReduced	-8.454	12.403	-0.682	0.4981
			Lifetime_Sexual_Partners_bin1 or 2	9.079	13.711	0.662	0.51042
			Lifetime_Sexual_Partners_bin3+	8.018	13.608	0.589	0.55793
			RA_statusRheumatoid Arthritis:ClinicSmith	-32.498	16.293	-1.995	0.05063	.
			RA_statusRheumatoid Arthritis:Diet_binReduced	58.647	17.648	3.323	0.00152	**
	"	"	(Intercept)	24.774	16.591	1.493	0.14062			Post-menopause, High	Yes
			RA_statusRheumatoid Arthritis	6.718	11.939	0.563	0.57571
			Menopausal_binPeri/menopause	-4.002	9.981	-0.401	0.68986
			Menopausal_binPre-menopause	-16.82	9.56	-1.759	0.0836	.
			ClinicSmith	3.948	12.179	0.324	0.74696
			Diet_binReduced	-8.454	12.403	-0.682	0.4981
			Lifetime_Sexual_Partners_bin1 or 2	9.079	13.711	0.662	0.51042
			Lifetime_Sexual_Partners_bin3+	8.018	13.608	0.589	0.55793
			RA_statusRheumatoid Arthritis:ClinicSmith	-32.498	16.293	-1.995	0.05063	.
			RA_statusRheumatoid Arthritis:Diet_binReduced	58.647	17.648	3.323	0.00152	**
	0.002801	0.2061	(Intercept)	-3.481	22.15	-0.157	0.875621		~ RA_status + Menopausal_bin_cat + Clinic_cat + Diet_bin + RA_status:Clinic_cat + RA_status:Diet_bin + Lifetime_Sexual_Partners_bin_cat	Reduced	No
			RA_statusRheumatoid Arthritis	100.808	31.836	3.166	0.002394	**
			Menopausal_bin_cat	8.845	4.689	1.886	0.063972	.
			Clinic_cat	5.707	11.666	0.489	0.626453
			Diet_binHigh	10.618	11.927	0.89	0.376752
			Lifetime_Sexual_Partners_bin_cat	2.515	5.752	0.437	0.663501
			RA_statusRheumatoid Arthritis:Clinic_cat	-32.783	16.1	-2.036	0.046013	*
			RA_statusRheumatoid Arthritis:Diet_binHigh	-61.194	16.959	-3.608	0.000617	***
TGF-a	0.01664	0.1374	(Intercept)	6.977	3.978	1.754	0.0844	.	~ Lifetime_Sexual_Partners_bin + Clinic + Menopausal_bin + Diet_bin	Pre-menopause, Reduced	No
			Lifetime_Sexual_Partners_bin1 or 2	6.565	4.035	1.627	0.1087
			Lifetime_Sexual_Partners_bin3+	4.479	4.151	1.079	0.2847
			ClinicSmith	-3.564	2.548	-1.399	0.1668
			Menopausal_binPost-menopause	5.641	2.921	1.931	0.058	.
			Menopausal_binPeri/menopause	6.804	2.909	2.339	0.0225	*
			Diet_binHigh	-6.913	2.649	-2.61	0.0113	*
	0.01506	0.1504	(Intercept)	7.534	3.969	1.899	0.06228	.	~ RA_status + Lifetime_Sexual_Partners_bin + Clinic + Menopausal_bin + Diet_bin	Pre-menopause, Reduced	No
			RA_statusRheumatoid Arthritis	3.572	2.552	1.4	0.16663
			Lifetime_Sexual_Partners_bin1 or 2	5.329	4.1	1.3	0.19849
			Lifetime_Sexual_Partners_bin3+	4.06	4.131	0.983	0.32946
			ClinicSmith	-4.738	2.664	-1.778	0.08025	.
			Menopausal_binPost-menopause	5.056	2.929	1.726	0.0893	.
			Menopausal_binPeri/menopause	6.955	2.889	2.407	0.01907	*
			Diet_binHigh	-8.086	2.759	-2.93	0.00473	**
	0.006722	0.2064	(Intercept)	7.03723	4.15194	1.695	0.0954	.	~ RA_status + Menopausal_bin + Clinic + Diet_bin + RA_status:Menopausal_bin + RA_status:Diet_bin + Lifetime_Sexual_Partners_bin	Pre-menopause, Reduced	Yes
			RA_statusRheumatoid Arthritis	7.55992	5.39861	1.4	0.1666
			Menopausal_binPost-menopause	-0.0006277	4.33758	0	0.9999
			Menopausal_binPeri/menopause	8.14877	3.65155	2.232	0.0295	*
			ClinicSmith	-4.0474	2.59451	-1.56	0.1241
			Diet_binHigh	-5.22929	3.60836	-1.449	0.1526
			Lifetime_Sexual_Partners_bin1 or 2	3.56289	4.08727	0.872	0.3869
			Lifetime_Sexual_Partners_bin3+	3.50154	4.05011	0.865	0.3908
			RA_statusRheumatoid Arthritis:Menopausal_binPost-menopause	8.5378	5.66444	1.507	0.1371
			RA_statusRheumatoid Arthritis:Menopausal_binPeri/menopause	-2.58669	5.13593	-0.504	0.6164
			RA_statusRheumatoid Arthritis:Diet_binHigh	-7.28862	5.08669	-1.433	0.1572
	"	"	(Intercept)	15.186	5.044	3.011	0.00383	**		Peri/menopause, Reduced	Yes
			RA_statusRheumatoid Arthritis	4.973	5.436	0.915	0.36395
			Menopausal_binPre-menopause	-8.149	3.652	-2.232	0.02945	*
			Menopausal_binPost-menopause	-8.149	4.523	-1.802	0.07667	.
			ClinicSmith	-4.047	2.595	-1.56	0.12411
			Diet_binHigh	-5.229	3.608	-1.449	0.15257
			Lifetime_Sexual_Partners_bin1 or 2	3.563	4.087	0.872	0.3869
			Lifetime_Sexual_Partners_bin3+	3.502	4.05	0.865	0.39078
			RA_statusRheumatoid Arthritis:Menopausal_binPre-menopause	2.587	5.136	0.504	0.61639
			RA_statusRheumatoid Arthritis:Menopausal_binPost-menopause	11.124	5.914	1.881	0.06491	.
			RA_statusRheumatoid Arthritis:Diet_binHigh	-7.289	5.087	-1.433	0.15717
	"	"	(Intercept)	7.037	4.959	1.419	0.1612			Post-menopause, Reduced	Yes
			RA_statusRheumatoid Arthritis	16.1	5.274	3.052	0.0034	**
			Menopausal_binPeri/menopause	8.149	4.523	1.802	0.0767	.
			Menopausal_binPre-menopause	0.0006277	4.338	0	0.9999
			ClinicSmith	-4.047	2.595	-1.56	0.1241
			Diet_binHigh	-5.229	3.608	-1.449	0.1526
			Lifetime_Sexual_Partners_bin1 or 2	3.563	4.087	0.872	0.3869
			Lifetime_Sexual_Partners_bin3+	3.502	4.05	0.865	0.3908
			RA_statusRheumatoid Arthritis:Menopausal_binPeri/menopause	-11.12	5.914	-1.881	0.0649	.
			RA_statusRheumatoid Arthritis:Menopausal_binPre-menopause	-8.538	5.664	-1.507	0.1371
			RA_statusRheumatoid Arthritis:Diet_binHigh	-7.289	5.087	-1.433	0.1572
	"	"	(Intercept)	1.80794	4.01291	0.451	0.654			Pre-menopause, High	Yes
			RA_statusRheumatoid Arthritis	0.271296	3.72327	0.073	0.9422
			Menopausal_binPost-menopause	-0.0006277	4.33758	0	0.9999
			Menopausal_binPeri/menopause	8.14877	3.65155	2.232	0.0295	*
			ClinicSmith	-4.0474	2.59451	-1.56	0.1241
			Diet_binReduced	5.22929	3.60836	1.449	0.1526
			Lifetime_Sexual_Partners_bin1 or 2	3.56289	4.08727	0.872	0.3869
			Lifetime_Sexual_Partners_bin3+	3.50154	4.05011	0.865	0.3908
			RA_statusRheumatoid Arthritis:Menopausal_binPost-menopause	8.5378	5.66444	1.507	0.1371
			RA_statusRheumatoid Arthritis:Menopausal_binPeri/menopause	-2.58669	5.13593	-0.504	0.6164
			RA_statusRheumatoid Arthritis:Diet_binReduced	7.28862	5.08669	1.433	0.1572
	"	"	(Intercept)	9.957	4.966	2.005	0.0495	*		Peri/menopause, High	Yes
			RA_statusRheumatoid Arthritis	-2.315	4.181	-0.554	0.5818
			Menopausal_binPre-menopause	-8.149	3.652	-2.232	0.0295	*
			Menopausal_binPost-menopause	-8.149	4.523	-1.802	0.0767	.
			ClinicSmith	-4.047	2.595	-1.56	0.1241
			Diet_binReduced	5.229	3.608	1.449	0.1526
			Lifetime_Sexual_Partners_bin1 or 2	3.563	4.087	0.872	0.3869
			Lifetime_Sexual_Partners_bin3+	3.502	4.05	0.865	0.3908
			RA_statusRheumatoid Arthritis:Menopausal_binPre-menopause	2.587	5.136	0.504	0.6164
			RA_statusRheumatoid Arthritis:Menopausal_binPost-menopause	11.124	5.914	1.881	0.0649	.
			RA_statusRheumatoid Arthritis:Diet_binReduced	7.289	5.087	1.433	0.1572
	"	"	(Intercept)	1.807	5.743	0.315	0.7541			Post-menopause, High	Yes
			RA_statusRheumatoid Arthritis	8.809	5.146	1.712	0.0922	.
			Menopausal_binPeri/menopause	8.149	4.523	1.802	0.0767	.
			Menopausal_binPre-menopause	0.0006277	4.338	0	0.9999
			ClinicSmith	-4.047	2.595	-1.56	0.1241
			Diet_binReduced	5.229	3.608	1.449	0.1526
			Lifetime_Sexual_Partners_bin1 or 2	3.563	4.087	0.872	0.3869
			Lifetime_Sexual_Partners_bin3+	3.502	4.05	0.865	0.3908
			RA_statusRheumatoid Arthritis:Menopausal_binPeri/menopause	-11.12	5.914	-1.881	0.0649	.
			RA_statusRheumatoid Arthritis:Menopausal_binPre-menopause	-8.538	5.664	-1.507	0.1371
			RA_statusRheumatoid Arthritis:Diet_binReduced	7.289	5.087	1.433	0.1572
	0.009362	0.1669	(Intercept)	10.565	5.283	2	0.0499	*	~ RA_status + Menopausal_bin_cat + Clinic_cat + Diet_bin + RA_status:Menopausal_bin_cat + RA_status:Diet_bin + Lifetime_Sexual_Partners_bin_cat	Reduced	No
			RA_statusRheumatoid Arthritis	7.721	5.182	1.49	0.1413
			Menopausal_bin_cat	1.311	2.147	0.611	0.5437
			Clinic_cat	-2.537	2.512	-1.01	0.3165
			Diet_binHigh	-3.191	3.567	-0.895	0.3745
			Lifetime_Sexual_Partners_bin_cat	1.283	1.773	0.723	0.4722
			RA_statusRheumatoid Arthritis:Menopausal_bin_cat	2.927	2.842	1.03	0.3071
			RA_statusRheumatoid Arthritis:Diet_binHigh	-9.322	5.035	-1.851	0.0689	.

### Sheet: Meds
Purpose	Outcome variable	model p val	adjusted model R2	Predictor	coefficient	Std. Error	t value	p-value	Significance	Reference variables	model (other variable)
Microbes	L. iners	0.3694	0.01243	(Intercept)	0.21774	0.26186	0.831	0.412		~ Diet_bin + Clinic_cat + Menopausal_bin_ordered	linear regresion
				Diet_binReduced	0.05638	0.17561	0.321	0.75
				Clinic_cat	0.0978	0.15885	0.616	0.543
				Menopausal_bin_ordered2_Peri/menopause	-0.29045	0.17804	-1.631	0.113
				Menopausal_bin_ordered3_Post-menopause	0.0268	0.17338	0.155	0.878
		0.1459	0.101	(Intercept)	0.08622	0.25824	0.334	0.7408		~ Sulfasalazine + Diet_bin + Clinic_cat + Menopausal_bin_ordered
				Sulfasalazine	0.37604	0.18677	2.013	0.0531	.
				Diet_binReduced	0.13544	0.17209	0.787	0.4374
				Clinic_cat	0.11402	0.15177	0.751	0.4584
				Menopausal_bin_ordered2_Peri/menopause	-0.23318	0.17223	-1.354	0.1859
				Menopausal_bin_ordered3_Post-menopause	0.04226	0.1656	0.255	0.8003
		0.01401	0.2802	(Intercept)	0.33782	0.24673	1.369	0.18146		~ Sulfasalazine + shannon_entropy + Diet_bin + Clinic_cat + Menopausal_bin_ordered
				Sulfasalazine	0.19784	0.17799	1.111	0.27548
				shannon_entropy	-0.16007	0.05501	-2.91	0.00688	**
				Diet_binReduced	0.03249	0.15801	0.206	0.83854
				Clinic_cat	0.12789	0.13589	0.941	0.35441
				Menopausal_bin_ordered2_Peri/menopause	-0.19717	0.15461	-1.275	0.21233
				Menopausal_bin_ordered3_Post-menopause	0.14818	0.15259	0.971	0.33954
		0.0107	0.2745	(Intercept)	0.43188	0.23267	1.856	0.07327	.	~ shannon_entropy + Diet_bin + Clinic_cat + Menopausal_bin_ordered
				shannon_entropy	-0.18111	0.05185	-3.493	0.00151	**
				Diet_binReduced	-0.01772	0.15201	-0.117	0.908
				Clinic_cat	0.1222	0.13633	0.896	0.37721
				Menopausal_bin_ordered2_Peri/menopause	-0.219	0.15396	-1.422	0.16521
				Menopausal_bin_ordered3_Post-menopause	0.15493	0.15307	1.012	0.31955
		0.002515	0.3959	(Intercept)	0.15924	0.23653	0.673	0.50634		~ Sulfasalazine * shannon_entropy + Diet_bin + Clinic_cat + Menopausal_bin_ordered
				Sulfasalazine	0.96965	0.34267	2.83	0.00852	**
				shannon_entropy	-0.12074	0.05268	-2.292	0.02964	*
				Diet_binReduced	0.03512	0.14475	0.243	0.81006
				Clinic_cat	0.26399	0.13536	1.95	0.06122	.
				Menopausal_bin_ordered2_Peri/menopause	-0.37062	0.157	-2.361	0.02544	*
				Menopausal_bin_ordered3_Post-menopause	-0.03983	0.15789	-0.252	0.80267
				Sulfasalazine:shannon_entropy	-0.87302	0.34091	-2.561	0.01612	*
		0.05071	0.08144	(Intercept)	0.24476	0.07331	3.338	0.00205	**	Sulfasalazine
				Sulfasalazine	0.36375	0.17958	2.026	0.05071	.
		0.004911	0.2315	(Intercept)	0.5218	0.12059	4.327	0.000132	***	~ Sulfasalazine + shannon_entropy
				Sulfasalazine	0.21345	0.17302	1.234	0.226053
				shannon_entropy	-0.1497	0.05415	-2.764	0.009264	**
		0.002307	0.2197	(Intercept)	0.5927	0.1068	5.549	3.32e-06	***	~ shannon_entropy
				shannon_entropy	-0.1707	0.0518	-3.295	0.00231	**
		0.003564	0.2797	(Intercept)	0.49151	0.11797	4.166	0.000219	***	~ Sulfasalazine * shannon_entropy
				Sulfasalazine	0.69953	0.31905	2.193	0.035727	*
				shannon_entropy	-0.13333	0.05322	-2.505	0.017523	*
				Sulfasalazine:shannon_entropy	-0.55476	0.3099	-1.79	0.082896	.
	Shannon entropy	0.06194	0.07226	(Intercept)	1.8507	0.2124	8.715	3.49e-10	***	~ Sulfasalazine
				Sulfasalazine	-1.0041	0.5202	-1.93	0.0619	.
Cytokines	IL.8	0.001342	0.3798	Hydroxychloroquine	4713.06	1369.2	3.442	0.00172058	**	~ Diet_bin + Clinic_cat + Menopausal_bin_ordered + Hydroxychloroquine
	IL.10	0.0001061	0.4843	Hydroxychloroquine	4.82321	1.539	3.134	0.00384018	**	~ Diet_bin + Clinic_cat + Menopausal_bin_ordered + Hydroxychloroquine
	GM.CSF	0.008375	0.2881	Hydroxychloroquine	19.819	6.9671	2.845	0.00793389	**	~ Diet_bin + Clinic_cat + Menopausal_bin_ordered + Hydroxychloroquine
	IL.2	0.01768	0.2455	Hydroxychloroquine	0.932248	0.3434	2.715	0.0108931	*	~ Diet_bin + Clinic_cat + Menopausal_bin_ordered + Hydroxychloroquine
	sCD40L	0.01107	0.2726	Hydroxychloroquine	46.2193	17.73	2.606	0.0141164	*	~ Diet_bin + Clinic_cat + Menopausal_bin_ordered + Hydroxychloroquine
	IL.1b	0.1459	0.101	Hydroxychloroquine	826.806	320.1	2.583	0.0149021	*	~ Diet_bin + Clinic_cat + Menopausal_bin_ordered + Hydroxychloroquine
	MIP.1b	0.142	0.1032	Hydroxychloroquine	307.456	119.3	2.577	0.0151196	*	~ Diet_bin + Clinic_cat + Menopausal_bin_ordered + Hydroxychloroquine
	IFNg	0.00982	0.2793	Hydroxychloroquine	38.7412	15.545	2.492	0.0184474	*	~ Diet_bin + Clinic_cat + Menopausal_bin_ordered + Hydroxychloroquine
	TNFa	0.2434	0.05742	Hydroxychloroquine	28.1497	12.183	2.311	0.0279143	*	~ Diet_bin + Clinic_cat + Menopausal_bin_ordered + Hydroxychloroquine
	G.CSF	0.2163	0.06792	Hydroxychloroquine	277.831	124.21	2.237	0.0328839	*	~ Diet_bin + Clinic_cat + Menopausal_bin_ordered + Hydroxychloroquine
	VEGF.A	0.1522	0.09758	Hydroxychloroquine	48.2162	23.03	2.094	0.0448304	*	~ Diet_bin + Clinic_cat + Menopausal_bin_ordered + Hydroxychloroquine
	IL.4	0.03707	0.2055	Methotrexate (mg)	0.0452212	0.01634	2.768	0.00971557	**	~ Diet_bin + Clinic_cat + Menopausal_bin_ordered + Methotrexate (mg)
	IL.13	0.008573	0.2948	Methotrexate (mg)	0.335585	0.1318	2.547	0.0164402	*	~ Diet_bin + Clinic_cat + Menopausal_bin_ordered + Methotrexate (mg)
	TNFb	0.04629	0.1905	Methotrexate (mg)	0.082433	0.03313	2.488	0.0188206	*	~ Diet_bin + Clinic_cat + Menopausal_bin_ordered + Methotrexate (mg)
	IL.12.p40.	0.0207	0.2429	Methotrexate (mg)	1.43396	0.6079	2.359	0.0252716	*	~ Diet_bin + Clinic_cat + Menopausal_bin_ordered + Methotrexate (mg)
	IL.15	0.0838	0.1479	Methotrexate (mg)	0.0551161	0.02632	2.094	0.0451389	*	~ Diet_bin + Clinic_cat + Menopausal_bin_ordered + Methotrexate (mg)

### Sheet: Immune withinRA
Purpose	Outcome variable	Model p-value / Null Deviance	Model Adj. R-squared / Residual deviance	AIC	Predictor	coefficient	Std. Error	t- or z-value	p-value	model (other variable)	method
ACPA	EGF	0.1006	0.1003	NA	ACPA	-101.297	58.31	-1.737	0.0923005	~ Diet_bin + Menopausal_bin_cat + ACPA	Multiple linear regression
	PDGF.AA	0.1219	0.08767	NA	ACPA	-2.42928	1.4082	-1.725	0.0944731	~ Diet_bin + Menopausal_bin_cat + ACPA	Multiple linear regression
	ACPA	45.004 on 34 degrees of freedom	41.771 on 31 degrees of freedom	49.771	PDGF.AA	-0.161045	0.09648	-1.669	0.09507	~ Diet_bin + Menopausal_bin_cat + PDGF.AA	Multiple logistic regression: family = binomial
RF	EGF	0.008008	0.2467	NA	RF	-182.253	58.74	-3.103	0.00407031	~ Diet_bin + Menopausal_bin_cat + Rheumatoid Factor	Multiple linear regression
	TNFb	0.08975	0.1077	NA	RF	-1.41845	0.6087	-2.33	0.0264818	~ Diet_bin + Menopausal_bin_cat + Rheumatoid Factor	Multiple linear regression
	MCP.3	0.172	0.06417	NA	RF	-15.2302	7.5	-2.031	0.050926	~ Diet_bin + Menopausal_bin_cat + Rheumatoid Factor	Multiple linear regression
	IP.10	0.1886	0.05773	NA	RF	-57.8676	29.091	-1.989	0.0555658	~ Diet_bin + Menopausal_bin_cat + Rheumatoid Factor	Multiple linear regression
	IL.13	0.03922	0.1589	NA	RF	-4.6952	2.483	-1.891	0.0679921	~ Diet_bin + Menopausal_bin_cat + Rheumatoid Factor	Multiple linear regression
	RF	39.903 on 34 degrees of freedom	30.571 on 31 degrees of freedom	38.571	EGF	-0.0080897	0.003596	-2.25	0.0244593	~ Diet_bin + Menopausal_bin_cat + "cytokine"	Multiple logistic regression: family = binomial
	RF	39.903 on 34 degrees of freedom	34.819 on 31 degrees of freedom	42.819	MCP.3	-0.0407418	0.02263	-1.8	0.0718088	~ Diet_bin + Menopausal_bin_cat + "cytokine"	Multiple logistic regression: family = binomial
JSN	MDC	0.1677	0.06594		JSN	-22.0968	10.426	-2.112	0.0467749	~ Diet_bin + Menopausal_bin_cat + AntiCCP_cat_Ab_positive + JSN	Multiple linear regression
	JSN	NA	NA	NA	cytokine	NA	NA	NA	NA	~ Diet_bin + Menopausal_bin_cat + AntiCCP_cat_Ab_positive + "cytokine"	Multiple logistic regression: family = binomial
RE	MDC	0.2315	0.04303		RE	-19.8137	10.438	-1.9	0.0721063	~ Diet_bin + Menopausal_bin_cat + AntiCCP_cat_Ab_positive + RE	Multiple linear regression
	RE	NA	NA	NA	cytokine	NA	NA	NA	NA	~ Diet_bin + Menopausal_bin_cat + AntiCCP_cat_Ab_positive + "cytokine"	Multiple logistic regression: family = binomial
CDAI	CDAI	589.21 on 34 degrees of freedom	504.50 on 31 degrees of freedom	Inf	M.CSF	0.000378815	4.10658e-05	9.22459	2.84656e-20	~ Diet_bin + Menopausal_bin_cat + M.CSF	Multiple non-linear regression: family= poisson
	CDAI	589.21 on 34 degrees of freedom	525.89 on 31 degrees of freedom	Inf	TNFb	0.137786	0.0176776	7.7944	6.47141e-15	~ Diet_bin + Menopausal_bin_cat + TNFb	Multiple non-linear regression: family= poisson
	CDAI	589.21 on 34 degrees of freedom	530.35 on 31 degrees of freedom	Inf	IL.27	0.0065549	0.000912814	7.18098	6.92156e-13	~ Diet_bin + Menopausal_bin_cat + IL.27	Multiple non-linear regression: family= poisson
	CDAI	589.21 on 34 degrees of freedom	528.61 on 31 degrees of freedom	Inf	IL.5	0.820929	0.115069	7.13421	9.73427e-13	~ Diet_bin + Menopausal_bin_cat + IL.5	Multiple non-linear regression: family= poisson
	CDAI	589.21 on 34 degrees of freedom	538.33 on 31 degrees of freedom	Inf	MIG.CXCL9	0.000214499	3.31697e-05	6.46671	1.00162e-10	~ Diet_bin + Menopausal_bin_cat + MIG.CXCL9	Multiple non-linear regression: family= poisson
	CDAI	589.21 on 34 degrees of freedom	537.97 on 31 degrees of freedom	Inf	Eotaxin	0.0259939	0.00406461	6.39517	1.60367e-10	~ Diet_bin + Menopausal_bin_cat + Eotaxin	Multiple non-linear regression: family= poisson
	CDAI	589.21 on 34 degrees of freedom	545.27 on 31 degrees of freedom	Inf	IL.1b	0.000254012	4.0748e-05	6.23373	4.55451e-10	~ Diet_bin + Menopausal_bin_cat + IL.1b	Multiple non-linear regression: family= poisson
	CDAI	589.21 on 34 degrees of freedom	547.32 on 31 degrees of freedom	Inf	MDC	0.00626106	0.00107245	5.83811	5.27952e-09	~ Diet_bin + Menopausal_bin_cat + MDC	Multiple non-linear regression: family= poisson
	CDAI	589.21 on 34 degrees of freedom	549.32 on 31 degrees of freedom	Inf	TNFa	0.00636321	0.00109831	5.79365	6.88715e-09	~ Diet_bin + Menopausal_bin_cat + TNFa	Multiple non-linear regression: family= poisson
	CDAI	589.21 on 34 degrees of freedom	545.41 on 31 degrees of freedom	Inf	FLT.3L	0.24199	0.0428308	5.6499	1.60539e-08	~ Diet_bin + Menopausal_bin_cat + FLT.3L	Multiple non-linear regression: family= poisson
	CDAI	589.21 on 34 degrees of freedom	551.09 on 31 degrees of freedom	Inf	MCP.3	0.00914384	0.0017387	5.25902	1.44825e-07	~ Diet_bin + Menopausal_bin_cat + MCP.3	Multiple non-linear regression: family= poisson
	CDAI	589.21 on 34 degrees of freedom	551.84 on 31 degrees of freedom	Inf	IL.1a	9.1383e-05	1.755e-05	5.207	1.91917e-07	~ Diet_bin + Menopausal_bin_cat + IL.1a	Multiple non-linear regression: family= poisson
	CDAI	589.21 on 34 degrees of freedom	554.97 on 31 degrees of freedom	Inf	MIP.1b	0.000572296	0.000112364	5.09323	3.52006e-07	~ Diet_bin + Menopausal_bin_cat + MIP.1b	Multiple non-linear regression: family= poisson
	CDAI	589.21 on 34 degrees of freedom	556.33 on 31 degrees of freedom	Inf	IL.12.p40.	0.00500309	0.00104822	4.77292	1.81573e-06	~ Diet_bin + Menopausal_bin_cat + IL.12.p40.	Multiple non-linear regression: family= poisson
	CDAI	589.21 on 34 degrees of freedom	554.34 on 31 degrees of freedom	Inf	sCD40L	0.00469476	0.000987366	4.75483	1.98609e-06	~ Diet_bin + Menopausal_bin_cat + sCD40L	Multiple non-linear regression: family= poisson
	CDAI	589.21 on 34 degrees of freedom	555.28 on 31 degrees of freedom	Inf	IL.10	0.0438349	0.00938444	4.67102	2.99709e-06	~ Diet_bin + Menopausal_bin_cat + IL.10	Multiple non-linear regression: family= poisson
	CDAI	589.21 on 34 degrees of freedom	559.27 on 31 degrees of freedom	Inf	IFNa2	0.00665173	0.00155768	4.27028	1.95227e-05	~ Diet_bin + Menopausal_bin_cat + IFNa2	Multiple non-linear regression: family= poisson
	CDAI	589.21 on 34 degrees of freedom	560.87 on 31 degrees of freedom	Inf	IP.10	0.00179638	0.000428975	4.18761	2.81907e-05	~ Diet_bin + Menopausal_bin_cat + IP.10	Multiple non-linear regression: family= poisson
	CDAI	589.21 on 34 degrees of freedom	560.95 on 31 degrees of freedom	Inf	IL.2	0.206907	0.0524943	3.94152	8.09674e-05	~ Diet_bin + Menopausal_bin_cat + IL.2	Multiple non-linear regression: family= poisson
	CDAI	589.21 on 34 degrees of freedom	561.71 on 31 degrees of freedom	Inf	IL.12.p70.	0.103931	0.0268888	3.86521	0.000110994	~ Diet_bin + Menopausal_bin_cat + IL.12.p70.	Multiple non-linear regression: family= poisson
	CDAI	589.21 on 34 degrees of freedom	558.79 on 31 degrees of freedom	Inf	IL.18	-0.0006139	0.000163027	-3.76563	0.00016613	~ Diet_bin + Menopausal_bin_cat + IL.18	Multiple non-linear regression: family= poisson
	CDAI	589.21 on 34 degrees of freedom	563.33 on 31 degrees of freedom	Inf	IFNg	0.00453112	0.00126613	3.5787	0.000345307	~ Diet_bin + Menopausal_bin_cat + IFNg	Multiple non-linear regression: family= poisson
	CDAI	589.21 on 34 degrees of freedom	563.88 on 31 degrees of freedom	Inf	IL.15	0.109758	0.030867	3.55582	0.000376799	~ Diet_bin + Menopausal_bin_cat + IL.15	Multiple non-linear regression: family= poisson
	CDAI	589.21 on 34 degrees of freedom	565.10 on 31 degrees of freedom	Inf	MCP.1	0.000221641	6.31241e-05	3.5112	0.000446094	~ Diet_bin + Menopausal_bin_cat + MCP.1	Multiple non-linear regression: family= poisson
	CDAI	589.21 on 34 degrees of freedom	564.13 on 31 degrees of freedom	Inf	GM.CSF	0.00929001	0.00270012	3.44058	0.00058046	~ Diet_bin + Menopausal_bin_cat + GM.CSF	Multiple non-linear regression: family= poisson
	CDAI	589.21 on 34 degrees of freedom	565.35 on 31 degrees of freedom	Inf	IL.4	0.141249	0.0412308	3.4258	0.000612981	~ Diet_bin + Menopausal_bin_cat + IL.4	Multiple non-linear regression: family= poisson
	CDAI	589.21 on 34 degrees of freedom	567.29 on 31 degrees of freedom	Inf	VEGF.A	0.00246722	0.000824191	2.9935	0.00275796	~ Diet_bin + Menopausal_bin_cat + VEGF.A	Multiple non-linear regression: family= poisson
	CDAI	589.21 on 34 degrees of freedom	568.25 on 31 degrees of freedom	Inf	RANTES	0.000410187	0.000142337	2.8818	0.00395415	~ Diet_bin + Menopausal_bin_cat + RANTES	Multiple non-linear regression: family= poisson
	CDAI	589.21 on 34 degrees of freedom	569.37 on 31 degrees of freedom	Inf	IL.6	0.00187208	0.000713298	2.62455	0.00867636	~ Diet_bin + Menopausal_bin_cat + IL.6	Multiple non-linear regression: family= poisson
	CDAI	589.21 on 34 degrees of freedom	569.77 on 31 degrees of freedom	Inf	TGFa	0.0155152	0.0063864	2.42941	0.0151235	~ Diet_bin + Menopausal_bin_cat + TGFa	Multiple non-linear regression: family= poisson
	CDAI	589.21 on 34 degrees of freedom	570.52 on 31 degrees of freedom	Inf	G.CSF	0.000337555	0.000142937	2.36157	0.0181976	~ Diet_bin + Menopausal_bin_cat + G.CSF	Multiple non-linear regression: family= poisson
	CDAI	589.21 on 34 degrees of freedom	572.03 on 31 degrees of freedom	Inf	FGF.2	0.000561775	0.000285581	1.96713	0.0491681	~ Diet_bin + Menopausal_bin_cat + FGF.2	Multiple non-linear regression: family= poisson
	CDAI	0.08375	0.1122	NA	M.CSF	0.00834511	0.003309	2.522	0.0170366	~ Diet_bin + Menopausal_bin_cat + M.CSF	Multiple linear regression
	CDAI	0.1279	0.08447	NA	TNFb	3.71729	1.6259	2.286	0.0292254	~ Diet_bin + Menopausal_bin_cat + TNFb	Multiple linear regression
	CDAI	0.1998	0.05364	NA	IL.5	17.6582	8.778	2.012	0.0530095	~ Diet_bin + Menopausal_bin_cat + IL.5	Multiple linear regression
	CDAI	0.2722	0.03105	NA	IL.27	0.125859	0.07003	1.797	0.0820485	~ Diet_bin + Menopausal_bin_cat + IL.27	Multiple linear regression
	CDAI	0.3002	0.02367	NA	IL.1b	0.00695391	0.004034	1.724	0.0947222	~ Diet_bin + Menopausal_bin_cat + IL.1b	Multiple linear regression
	M.CSF	0.1108	0.09402	NA	CDAI	20.3951	8.088	2.522	0.0170366	~ Diet_bin + Menopausal_bin_cat + CDAI_score	Multiple linear regression
	TNFb	0.09694	0.1028	NA	CDAI	0.038816	0.01698	2.286	0.0292254	~ Diet_bin + Menopausal_bin_cat + CDAI_score	Multiple linear regression
	IL.5	0.004466	0.2762	NA	CDAI	0.00653945	0.003251	2.012	0.0530095	~ Diet_bin + Menopausal_bin_cat + CDAI_score	Multiple linear regression
	IL.27	0.006169	0.26	NA	CDAI	0.749745	0.4172	1.797	0.0820485	~ Diet_bin + Menopausal_bin_cat + CDAI_score	Multiple linear regression
	IL.1b	0.3294	0.01656	NA	CDAI	12.5773	7.297	1.724	0.0947222	~ Diet_bin + Menopausal_bin_cat + CDAI_score	Multiple linear regression
Disease Activity	Disease Activity	0.1402	0.07825	NA	FLT.3L	0.51822	0.23161	2.237	0.0326	~ Diet_bin + Menopausal_bin_cat + FLT.3L	Multiple linear regression
	Disease Activity	23.181	19.872	122.32	FLT.3L	0.189277	0.110935	1.706	0.0879723	~ Diet_bin + Menopausal_bin_cat + FLT.3L	Multiple non-linear regression: family= poisson

### Sheet: Microbes and ELISAs
Purpose	Outcome variable	Model p-value	Model Adj. R-squared	Predictor	coefficient	Std. Error	t- or z-value	p-value	model (other variable)	method
RF	Rheumatoid factor (U/mL)	0.001437	0.2323	Bifidobacterium_breve	334.485	78.4625	4.263	8.7158e-05	~ Diet_bin + Age + Lifetime_Sexual_Partners_bin_cat + Bifidobacterium_breve	Multiple linear regression
	Rheumatoid factor (U/mL)	0.001463	0.2317	Dialister_micraerophilus	1151.75	270.584	4.257	8.90311e-05	~ Diet_bin + Age + Lifetime_Sexual_Partners_bin_cat + Dialister_micraerophilus	Multiple linear regression
	Rheumatoid factor (U/mL)	0.003483	0.2188	Streptococcus_anginosus:Control	269.496	63.568	4.239	9.64e-05	~ Diet_bin + Age + Lifetime_Sexual_Partners_bin_cat + microbe:RA_status	Multiple linear regression
	Rheumatoid factor (U/mL)	0.003557	0.2181	Bifidobacterium_breve:Control	334.874	79.2017	4.228	0.00010006	~ Diet_bin + Age + Lifetime_Sexual_Partners_bin_cat + microbe:RA_status	Multiple linear regression
	Rheumatoid factor (U/mL)	0.00306	0.2234	Dialister_micraerophilus: Control	1215.91	288.144	4.22	0.00010282	~ Diet_bin + Age + Lifetime_Sexual_Partners_bin_cat + microbe:RA_status	Multiple linear regression
	Rheumatoid factor (U/mL)	0.3845	0.006942	Total_Bifido: Control	96.5578	52.2313	1.849	0.0704248	~ Diet_bin + Age + Lifetime_Sexual_Partners_bin_cat + microbe:RA_status	Multiple linear regression
	Rheumatoid factor (U/mL)	0.002988	0.2243	Staphylococcus_epidermidis: RA	45724.2	10671.8	4.285	8.31637e-05	~ Diet_bin + Age + Lifetime_Sexual_Partners_bin_cat + microbe:RA_status	Multiple linear regression
	Rheumatoid factor (U/mL)	0.1943	0.04682	Lactobacillus_crispatus: RA	41.1487	19.3267	2.129	0.038193	~ Diet_bin + Age + Lifetime_Sexual_Partners_bin_cat + microbe:RA_status	Multiple linear regression
	Rheumatoid factor (U/mL)	0.3077	0.02075	Prevotella_amnii: RA	216.754	106.262	2.04	0.0466708	~ Diet_bin + Age + Lifetime_Sexual_Partners_bin_cat + microbe:RA_status	Multiple linear regression
	Bifidobacterium_breve	0.001397	0.2332	Rheumatoid factor (U/mL)	0.000785444	0.0001842	4.263	8.7158e-05	~ Diet_bin + Age + Lifetime_Sexual_Partners_bin_cat + Rheumatoid factor (U/mL)	Multiple linear regression
	Dialister_micraerophilus	0.002501	0.2138	Rheumatoid factor (U/mL)	0.000227595	5.347e-05	4.257	8.90311e-05	~ Diet_bin + Age + Lifetime_Sexual_Partners_bin_cat + Rheumatoid factor (U/mL)	Multiple linear regression
	Bifidobacterium_breve	< 2.2e-16	0.892	Rheumatoid Factor: Control	0.00250436	0.0001193	20.985	1.92e-26	~ Diet_bin + Age + Lifetime_Sexual_Partners_bin_cat + RheumatoidFactor:RA_status	Multiple linear regression
	Dialister_micraerophilus	< 2.2e-16	0.7825	Rheumatoid Factor: Control	0.000686283	4.855e-05	14.137	4.26e-19	~ Diet_bin + Age + Lifetime_Sexual_Partners_bin_cat + Rheumatoid Factor: Control	Multiple linear regression
	Total_Bifido	0.06564	0.1006	Rheumatoid Factor: Control	0.00225974	0.0007583	2.98	0.00444173	~ Diet_bin + Age + Lifetime_Sexual_Partners_bin_cat + Rheumatoid Factor: Control	Multiple linear regression
	Streptococcus_anginosus	0.1265	0.06913	Rheumatoid Factor: Control	0.00308016	0.0010575	2.913	0.00534197	~ Diet_bin + Age + Lifetime_Sexual_Partners_bin_cat + Rheumatoid Factor: Control	Multiple linear regression
	Lactobacillus crispatus	6.736e-05	0.3446	Rheumatoid Factor: RA	0.00324078	0.001234	2.627	0.011414	~ Diet_bin + Age + Lifetime_Sexual_Partners_bin_cat + Rheumatoid Factor: RA	Multiple linear regression
ACPA	ACPA_ng_mL	0.03114	0.1255	Staphylococcus_epidermidis	3821.3	1265.93	3.019	0.00402332	~ Diet_bin + Age + Lifetime_Sexual_Partners_bin_cat + Staphylococcus_epidermidis	Multiple linear regression
	ACPA_ng_mL	0.1048	0.07209	Streptococcus_agalactiae	6.50191	2.70757	2.401	0.0201719	~ Diet_bin + Age + Lifetime_Sexual_Partners_bin_cat + Streptococcus_agalactiae	Multiple linear regression
	ACPA_ng_mL	0.1674	0.0495	Total_Streptococcus	4.54143	2.14935	2.113	0.0397245	~ Diet_bin + Age + Lifetime_Sexual_Partners_bin_cat + Total_Streptococcus	Multiple linear regression
	ACPA_ng_mL	0.009724	0.1873	Streptococcus_agalactiae: RA	12.5188	3.31312	3.779	0.000435717	~ Diet_bin + Age + Lifetime_Sexual_Partners_bin_cat + microbe:RA_status	Multiple linear regression
	ACPA_ng_mL	0.03114	0.1255	Staphylococcus_epidermidis: RA	3821.3	1265.93	3.019	0.00402332	~ Diet_bin + Age + Lifetime_Sexual_Partners_bin_cat + microbe:RA_status	Multiple linear regression
	ACPA_ng_mL	0.05504	0.1128	Total_Streptococcus: RA	7.45517	2.48981	2.994	0.00433963	~ Diet_bin + Age + Lifetime_Sexual_Partners_bin_cat + microbe:RA_status	Multiple linear regression
	ACPA_ng_mL	0.1977	0.04777	Anaerococcus_vaginalis: RA	216.667	93.6232	2.314	0.0249792	~ Diet_bin + Age + Lifetime_Sexual_Partners_bin_cat + microbe:RA_status	Multiple linear regression
	ACPA_ng_mL	0.2266	0.04001	Lactobacillus_crispatus: RA	4.80434	2.17165	2.212	0.0317382	~ Diet_bin + Age + Lifetime_Sexual_Partners_bin_cat + microbe:RA_status	Multiple linear regression
	Staphylococcus_epidermidis	0.0323	0.124	ACPA_ng_mL	4.10326e-05	1.359e-05	3.019	0.00402332	~ Diet_bin + Age + Lifetime_Sexual_Partners_bin_cat + ACPA_ng_mL	Multiple linear regression
	Streptococcus_agalactiae	0.14	0.05827	ACPA_ng_mL	0.0161944	0.0067438	2.401	0.0201719	~ Diet_bin + Age + Lifetime_Sexual_Partners_bin_cat + ACPA_ng_mL	Multiple linear regression
	Total_Streptococcus	0.194	0.04206	ACPA_ng_mL	0.0183871	0.008702	2.113	0.0397245	~ Diet_bin + Age + Lifetime_Sexual_Partners_bin_cat + ACPA_ng_mL	Multiple linear regression
	Dialister_propionicifaciens	0.001935	0.2479	ACPA: Control	0.0185457	0.0041984	4.417	5.67e-05	~ Diet_bin + Age + Lifetime_Sexual_Partners_bin_cat + ACPA: Control	Multiple linear regression
	Anaerococcus_vaginalis	0.002257	0.2424	ACPA: Control	0.0273585	0.006276	4.359	6.87e-05	~ Diet_bin + Age + Lifetime_Sexual_Partners_bin_cat + ACPA: Control	Multiple linear regression
	Prevotella_disiens	0.001747	0.2516	ACPA: Control	0.00576493	0.001323	4.356	6.94e-05	~ Diet_bin + Age + Lifetime_Sexual_Partners_bin_cat + ACPA: Control	Multiple linear regression
	Ezakiella_coagulans	0.02441	0.1492	ACPA: Control	0.000112203	3.464e-05	3.239	0.00217891	~ Diet_bin + Age + Lifetime_Sexual_Partners_bin_cat + ACPA: Control	Multiple linear regression
	Campylobacter_ureolyticus	0.02794	0.1434	ACPA: Control	0.0183613	0.0059506	3.086	0.00336732	~ Diet_bin + Age + Lifetime_Sexual_Partners_bin_cat + ACPA: Control	Multiple linear regression
	Staphylococcus_epidermidis	0.05183	0.1156	ACPA: RA	4.24e-05	1.378e-05	3.076	0.00346367	~ Diet_bin + Age + Lifetime_Sexual_Partners_bin_cat + ACPA: RA	Multiple linear regression
	Streptococcus_agalactiae	0.2118	0.04387	ACPA: RA	0.0166667	0.006858	2.43	0.0188699	~ Diet_bin + Age + Lifetime_Sexual_Partners_bin_cat + ACPA: RA	Multiple linear regression
	Total_Streptococcus	0.2632	0.03118	ACPA: RA	0.0191844	0.008832	2.172	0.0348114	~ Diet_bin + Age + Lifetime_Sexual_Partners_bin_cat + ACPA: RA	Multiple linear regression
CRP	CRP pg/mL	0.01221	0.1601	Bifidobacterium_vaginale	54812.5	15539.4	3.527	0.000910009	~ Diet_bin + Age + Lifetime_Sexual_Partners_bin_cat + Bifidobacterium_vaginale	Multiple linear regression
	CRP pg/mL	0.125	0.0625	Lactobacillus_paragasseri	5238.2	2148.96	2.438	0.0183861	~ Diet_bin + Age + Lifetime_Sexual_Partners_bin_cat + Lactobacillus_paragasseri	Multiple linear regression
	CRP pg/mL	0.01134	0.1779	Prevotella_timonensis: Control	54786.1	14254.3	3.843	0.000349726	~ Diet_bin + Age + Lifetime_Sexual_Partners_bin_cat + microbe:RA_status	Multiple linear regression
	CRP pg/mL	0.01834	0.1584	Prevotella_buccalis: Control	2.63931e+06	734257	3.595	0.000753045	~ Diet_bin + Age + Lifetime_Sexual_Partners_bin_cat + microbe:RA_status	Multiple linear regression
	CRP pg/mL	0.01953	0.1558	Bifidobacterium_vaginale: Control	62155.9	17748.4	3.502	0.000995161	~ Diet_bin + Age + Lifetime_Sexual_Partners_bin_cat + microbe:RA_status	Multiple linear regression
	CRP pg/mL	0.125	0.0625	Lactobacillus_paragasseri: RA	5238.2	2148.96	2.438	0.0183861	~ Diet_bin + Age + Lifetime_Sexual_Partners_bin_cat + microbe:RA_status	Multiple linear regression
	Bifidobacterium_vaginale	0.006486	0.1837	CRP pg/mL	3.63524e-06	1.031e-06	3.527	0.000910009	~ Diet_bin + Age + Lifetime_Sexual_Partners_bin_cat + CRP pg/mL	Multiple linear regression
	Lactobacillus_paragasseri	0.1945	0.0411	CRP pg/mL	2.02764e-05	8.318e-06	2.438	0.0183861	~ Diet_bin + Age + Lifetime_Sexual_Partners_bin_cat + CRP pg/mL	Multiple linear regression
	Bifidobacterium_vaginale	0.004884	0.2102	CRP: Control	4.68551e-06	1.2e-06	3.905	0.000288096	~ Diet_bin + Age + Lifetime_Sexual_Partners_bin_cat + CRP: Control	Multiple linear regression
	Prevotella_disiens	0.1749	0.0535	CRP: Control	1.01298e-06	4.515e-07	2.244	0.0294165	~ Diet_bin + Age + Lifetime_Sexual_Partners_bin_cat + CRP: Control	Multiple linear regression
	Dialister_propionicifaciens	0.2217	0.04043	CRP: Control	3.12112e-06	1.439e-06	2.169	0.0349259	~ Diet_bin + Age + Lifetime_Sexual_Partners_bin_cat + CRP: Control	Multiple linear regression
	Anaerococcus_vaginalis	0.2145	0.04228	CRP: Control	4.52305e-06	2.141e-06	2.113	0.0397519	~ Diet_bin + Age + Lifetime_Sexual_Partners_bin_cat + CRP: Control	Multiple linear regression
	Lactobacillus_paragasseri	5.173e-05	0.3577	CRP: RA	6.64611e-05	1.138e-05	5.84	4.12732e-07	~ Diet_bin + Age + Lifetime_Sexual_Partners_bin_cat + CRP: RA	Multiple linear regression

### Sheet: Cytokines and ELISAs
Purpose	Model p-value	Model Adj. R-squared	Outcome variable	Predictor	coefficient	Std. Error	t- or z-value	p-value	model (other variable)	method
ACPA	6.651e-12	0.7104	ACPA (ng/mL)	FGF.2	0.0304922	0.0028636	10.6482	1.23972e-13	~ Diet + Age + Lifetime Sexual Partners + FGF.2	Multiple linear regression
	6.684e-10	0.6397	ACPA (ng/mL)	IL.6	0.0747448	0.00821933	9.09379	1.42168e-11	~ Diet + Age + Lifetime Sexual Partners + IL.6	Multiple linear regression
	2.161e-08	0.5748	ACPA (ng/mL)	RANTES	0.0147851	0.00185535	7.96889	5.24713e-10	~ Diet + Age + Lifetime Sexual Partners + RANTES	Multiple linear regression
	8.362e-08	0.5463	ACPA (ng/mL)	G.CSF	0.0140119	0.00185887	7.53783	2.16029e-09	~ Diet + Age + Lifetime Sexual Partners + G.CSF	Multiple linear regression
	0.0008338	0.2885	ACPA (ng/mL)	VEGF.A	0.0643958	0.014172	4.54387	4.43891e-05	~ Diet + Age + Lifetime Sexual Partners + VEGF.A	Multiple linear regression
	0.0008769	0.2867	ACPA (ng/mL)	TNFa	0.103103	0.0227799	4.52607	4.69908e-05	~ Diet + Age + Lifetime Sexual Partners + TNFa	Multiple linear regression
	0.001615	0.2643	ACPA (ng/mL)	MDC	0.102186	0.0237224	4.30758	9.40461e-05	~ Diet + Age + Lifetime Sexual Partners + MDC	Multiple linear regression
	0.001979	0.2567	ACPA (ng/mL)	MIP.1b	0.0101406	0.00239536	4.23343	0.000118728	~ Diet + Age + Lifetime Sexual Partners + MIP.1b	Multiple linear regression
	0.03228	0.1399	ACPA (ng/mL)	IL.10	0.486752	0.156671	3.10685	0.00334481	~ Diet + Age + Lifetime Sexual Partners + IL.10	Multiple linear regression
	0.04076	0.1289	ACPA (ng/mL)	IL.1b	0.00265966	0.000887128	2.99806	0.00450196	~ Diet + Age + Lifetime Sexual Partners + IL.1b	Multiple linear regression
	0.06805	0.1039	ACPA (ng/mL)	IL.8	0.000497738	0.000181298	2.74541	0.00878611	~ Diet + Age + Lifetime Sexual Partners + IL.8	Multiple linear regression
	0.09046	0.08942	ACPA (ng/mL)	IL.27	0.0397582	0.0153224	2.59478	0.0128937	~ Diet + Age + Lifetime Sexual Partners + IL.27	Multiple linear regression
	0.104	0.08215	ACPA (ng/mL)	IL.15	1.17168	0.46537	2.51774	0.0156162	~ Diet + Age + Lifetime Sexual Partners + IL.15	Multiple linear regression
	0.1166	0.0761	ACPA (ng/mL)	TGFa	0.177036	0.0721798	2.4527	0.0183113	~ Diet + Age + Lifetime Sexual Partners + TGFa	Multiple linear regression
	0.17	0.05542	ACPA (ng/mL)	sCD40L	0.0314708	0.0141553	2.22325	0.0315052	~ Diet + Age + Lifetime Sexual Partners + sCD40L	Multiple linear regression
	0.1865	0.05016	ACPA (ng/mL)	IFNg	0.0375691	0.0173717	2.16265	0.0361737	~ Diet + Age + Lifetime Sexual Partners + IFNg	Multiple linear regression
	0.2084	0.04374	ACPA (ng/mL)	PDGF.AA	0.216126	0.103541	2.08734	0.0428193	~ Diet + Age + Lifetime Sexual Partners + PDGF.AA	Multiple linear regression
	0.2084	0.04374	ACPA (ng/mL)	MIG.CXCL9	0.00122863	0.000601907	2.04123	0.0473955	~ Diet + Age + Lifetime Sexual Partners + MIG.CXCL9	Multiple linear regression
	2.351e-11	0.7108	ACPA (ng/mL)	FGF.2: RA	0.0304057	0.00286281	10.6209	1.80172e-13	~ Diet + Age + Lifetime Sexual Partners + FGF.2: RA	Multiple linear regression
	6.263e-10	0.6605	ACPA (ng/mL)	IL.6: RA	0.0757019	0.00799479	9.4689	5.57626e-12	~ Diet + Age + Lifetime Sexual Partners + IL.6: RA	Multiple linear regression
	5.971e-08	0.5749	ACPA (ng/mL)	G.CSF: RA	0.0142664	0.00180395	7.90842	7.51485e-10	~ Diet + Age + Lifetime Sexual Partners + G.CSF: RA	Multiple linear regression
	9.006e-08	0.5662	ACPA (ng/mL)	RANTES: RA	0.0148306	0.00187795	7.89724	7.79073e-10	~ Diet + Age + Lifetime Sexual Partners + RANTES: RA	Multiple linear regression
	9.562e-05	0.383	ACPA (ng/mL)	VEGF.A: RA	0.0754762	0.013796	5.47089	2.28164e-06	~ Diet + Age + Lifetime Sexual Partners + VEGF.A: RA	Multiple linear regression
	0.0005111	0.3267	ACPA (ng/mL)	TNFa: RA	0.112884	0.0227321	4.96585	1.18931e-05	~ Diet + Age + Lifetime Sexual Partners + TNFa: RA	Multiple linear regression
	0.002017	0.2756	ACPA (ng/mL)	MDC: RA	0.107262	0.0238641	4.4947	5.3904e-05	~ Diet + Age + Lifetime Sexual Partners + MDC: RA	Multiple linear regression
	0.003898	0.2493	ACPA (ng/mL)	PDGF.AA: RA	0.597278	0.140663	4.24615	0.000117711	~ Diet + Age + Lifetime Sexual Partners + PDGF.AA: RA	Multiple linear regression
	0.004748	0.2412	ACPA (ng/mL)	MIP.1b: RA	0.0100644	0.00242982	4.14205	0.000162599	~ Diet + Age + Lifetime Sexual Partners + MIP.1b: RA	Multiple linear regression
	0.01357	0.1956	ACPA (ng/mL)	IL.1b: RA	0.00345175	0.000929585	3.71321	0.000596918	~ Diet + Age + Lifetime Sexual Partners + IL.1b: RA	Multiple linear regression
	0.03362	0.1527	ACPA (ng/mL)	IL.15: RA	1.61794	0.49334	3.27956	0.0020945	~ Diet + Age + Lifetime Sexual Partners + IL.15: RA	Multiple linear regression
	0.02866	0.1606	ACPA (ng/mL)	IL.10: RA	0.509693	0.155603	3.27559	0.00211805	~ Diet + Age + Lifetime Sexual Partners + IL.10: RA	Multiple linear regression
	0.03248	0.1544	ACPA (ng/mL)	IL.8: RA	0.00060161	0.000184498	3.26079	0.00220796	~ Diet + Age + Lifetime Sexual Partners + IL.8: RA	Multiple linear regression
	0.06848	0.1161	ACPA (ng/mL)	sCD40L: RA	0.0460302	0.0155291	2.96413	0.00498435	~ Diet + Age + Lifetime Sexual Partners + sCD40L: RA	Multiple linear regression
	0.08704	0.103	ACPA (ng/mL)	IL.2: RA	2.35205	0.831507	2.82865	0.00713555	~ Diet + Age + Lifetime Sexual Partners + IL.2: RA	Multiple linear regression
	0.08749	0.1027	ACPA (ng/mL)	IL.27: RA	0.0422463	0.0153339	2.75509	0.00863858	~ Diet + Age + Lifetime Sexual Partners + IL.27: RA	Multiple linear regression
	0.1233	0.08321	ACPA (ng/mL)	IL.12.p70.: RA	1.13455	0.433549	2.6169	0.012281	~ Diet + Age + Lifetime Sexual Partners + IL.12.p70.: RA	Multiple linear regression
	0.125	0.08239	ACPA (ng/mL)	IFNg: RA	0.0455587	0.0178036	2.55896	0.0141912	~ Diet + Age + Lifetime Sexual Partners + IFNg: RA	Multiple linear regression
	0.1747	0.06227	ACPA (ng/mL)	TGFa: RA	0.170531	0.0735091	2.31986	0.0252811	~ Diet + Age + Lifetime Sexual Partners + TGFa: RA	Multiple linear regression
	0.2275	0.04542	ACPA (ng/mL)	IP.10: RA	0.0602888	0.0265921	2.26717	0.0285886	~ Diet + Age + Lifetime Sexual Partners + IP.10: RA	Multiple linear regression
	0.2668	0.03478	ACPA (ng/mL)	MCP.1: RA	0.0120367	0.00567173	2.12223	0.0397581	~ Diet + Age + Lifetime Sexual Partners + MCP.1: RA	Multiple linear regression
	0.2563	0.03752	ACPA (ng/mL)	MIG.CXCL9: RA	0.00127766	0.000604871	2.11228	0.0406501	~ Diet + Age + Lifetime Sexual Partners + MIG.CXCL9: RA	Multiple linear regression
	8.565e-12	0.7069	FGF.2	ACPA (ng/mL)	23.7778	2.23303	10.6482	1.23972e-13	~ Diet + Age + Lifetime Sexual Partners + ACPA (ng/mL)	Multiple linear regression
	7.643e-10	0.6374	IL.6	ACPA (ng/mL)	8.80204	0.967919	9.09379	1.42168e-11	~ Diet + Age + Lifetime Sexual Partners + ACPA (ng/mL)	Multiple linear regression
	2.451e-08	0.5722	RANTES	ACPA (ng/mL)	40.3282	5.06071	7.96889	5.24713e-10	~ Diet + Age + Lifetime Sexual Partners + ACPA (ng/mL)	Multiple linear regression
	7.576e-08	0.5485	G.CSF	ACPA (ng/mL)	40.6241	5.38936	7.53783	2.16029e-09	~ Diet + Age + Lifetime Sexual Partners + ACPA (ng/mL)	Multiple linear regression
	0.0005705	0.3019	VEGF.A	ACPA (ng/mL)	5.03753	1.10864	4.54387	4.43891e-05	~ Diet + Age + Lifetime Sexual Partners + ACPA (ng/mL)	Multiple linear regression
	0.0007296	0.2932	TNFa	ACPA (ng/mL)	3.12965	0.691473	4.52607	4.69908e-05	~ Diet + Age + Lifetime Sexual Partners + ACPA (ng/mL)	Multiple linear regression
	0.002169	0.2532	MDC	ACPA (ng/mL)	2.94992	0.684821	4.30758	9.40461e-05	~ Diet + Age + Lifetime Sexual Partners + ACPA (ng/mL)	Multiple linear regression
	0.00224	0.252	MIP.1b	ACPA (ng/mL)	29.01	6.85261	4.23343	0.000118728	~ Diet + Age + Lifetime Sexual Partners + ACPA (ng/mL)	Multiple linear regression
	0.01442	0.1762	IL.10	ACPA (ng/mL)	0.376629	0.121225	3.10685	0.00334481	~ Diet + Age + Lifetime Sexual Partners + ACPA (ng/mL)	Multiple linear regression
	0.02542	0.1509	IL.1b	ACPA (ng/mL)	65.0051	21.6824	2.99806	0.00450196	~ Diet + Age + Lifetime Sexual Partners + ACPA (ng/mL)	Multiple linear regression
	0.05375	0.1156	IL.8	ACPA (ng/mL)	299.642	109.143	2.74541	0.00878611	~ Diet + Age + Lifetime Sexual Partners + ACPA (ng/mL)	Multiple linear regression
	0.01974	0.1623	IL.27	ACPA (ng/mL)	3.40511	1.31229	2.59478	0.0128937	~ Diet + Age + Lifetime Sexual Partners + ACPA (ng/mL)	Multiple linear regression
	0.08377	0.09338	IL.15	ACPA (ng/mL)	0.109653	0.0435523	2.51774	0.0156162	~ Diet + Age + Lifetime Sexual Partners + ACPA (ng/mL)	Multiple linear regression
	0.005379	0.2175	TGFa	ACPA (ng/mL)	0.693256	0.28265	2.4527	0.0183113	~ Diet + Age + Lifetime Sexual Partners + ACPA (ng/mL)	Multiple linear regression
	0.1468	0.06358	sCD40L	ACPA (ng/mL)	3.27602	1.47353	2.22325	0.0315052	~ Diet + Age + Lifetime Sexual Partners + ACPA (ng/mL)	Multiple linear regression
	0.1935	0.04805	IFNg	ACPA (ng/mL)	2.61116	1.20739	2.16265	0.0361737	~ Diet + Age + Lifetime Sexual Partners + ACPA (ng/mL)	Multiple linear regression
	0.06744	0.1044	PDGF.AA	ACPA (ng/mL)	0.425691	0.20394	2.08734	0.0428193	~ Diet + Age + Lifetime Sexual Partners + ACPA (ng/mL)	Multiple linear regression
	0.2069	0.04415	MIG.CXCL9	ACPA (ng/mL)	71.8998	35.2238	2.04123	0.0473955	~ Diet + Age + Lifetime Sexual Partners + ACPA (ng/mL)	Multiple linear regression
	0.02104	0.1754	IL.18	ACPA (ng/mL): Control	371.387	126.868	2.92736	0.00549887	~ Diet + Age + Lifetime Sexual Partners + ACPA (ng/mL): Control	Multiple linear regression
	3.84e-11	0.7038	FGF.2	ACPA (ng/mL): RA	23.8128	2.24535	10.6054	1.89e-13	~ Diet + Age + Lifetime Sexual Partners + ACPA (ng/mL): RA	Multiple linear regression
	2.731e-09	0.635	IL.6	ACPA (ng/mL): RA	8.81935	0.971344	9.07954	1.85e-11	~ Diet + Age + Lifetime Sexual Partners + ACPA (ng/mL): RA	Multiple linear regression
	9.519e-08	0.565	RANTES	ACPA (ng/mL): RA	40.3852	5.10466	7.91144	7.44e-10	~ Diet + Age + Lifetime Sexual Partners + ACPA (ng/mL): RA	Multiple linear regression
	2.095e-07	0.5475	G.CSF	ACPA (ng/mL): RA	40.7326	5.3961	7.54851	2.41e-09	~ Diet + Age + Lifetime Sexual Partners + ACPA (ng/mL): RA	Multiple linear regression
	0.001704	0.2822	TNFa	ACPA (ng/mL): RA	3.13817	0.697022	4.50225	5.26e-05	~ Diet + Age + Lifetime Sexual Partners + ACPA (ng/mL): RA	Multiple linear regression
	0.001567	0.2854	VEGF.A	ACPA (ng/mL): RA	5.03586	1.12195	4.4885	5.5e-05	~ Diet + Age + Lifetime Sexual Partners + ACPA (ng/mL): RA	Multiple linear regression
	0.005345	0.2362	MDC	ACPA (ng/mL): RA	2.94676	0.692692	4.25407	0.00011484	~ Diet + Age + Lifetime Sexual Partners + ACPA (ng/mL): RA	Multiple linear regression
	0.005244	0.2371	MIP.1b	ACPA (ng/mL): RA	29.0683	6.92209	4.19935	0.00013615	~ Diet + Age + Lifetime Sexual Partners + ACPA (ng/mL): RA	Multiple linear regression
	0.02535	0.1665	IL.10	ACPA (ng/mL): RA	0.378446	0.121962	3.10299	0.00342081	~ Diet + Age + Lifetime Sexual Partners + ACPA (ng/mL): RA	Multiple linear regression
	0.04232	0.1412	IL.1b	ACPA (ng/mL): RA	65.3341	21.811	2.99547	0.0045818	~ Diet + Age + Lifetime Sexual Partners + ACPA (ng/mL): RA	Multiple linear regression
	0.09288	0.09939	IL.8	ACPA (ng/mL): RA	298.538	110.162	2.70998	0.00970009	~ Diet + Age + Lifetime Sexual Partners + ACPA (ng/mL): RA	Multiple linear regression
	0.03482	0.151	IL.27	ACPA (ng/mL): RA	3.38698	1.32145	2.56308	0.0140468	~ Diet + Age + Lifetime Sexual Partners + ACPA (ng/mL): RA	Multiple linear regression
	0.1446	0.07379	IL.15	ACPA (ng/mL): RA	0.109933	0.04403	2.49676	0.016541	~ Diet + Age + Lifetime Sexual Partners + ACPA (ng/mL): RA	Multiple linear regression
	0.01252	0.1993	TGFa	ACPA (ng/mL): RA	0.692408	0.285991	2.42109	0.0198746	~ Diet + Age + Lifetime Sexual Partners + ACPA (ng/mL): RA	Multiple linear regression
	0.23	0.0447	sCD40L	ACPA (ng/mL): RA	3.26388	1.48864	2.19253	0.0339338	~ Diet + Age + Lifetime Sexual Partners + ACPA (ng/mL): RA	Multiple linear regression
	0.2683	0.03441	IFNg	ACPA (ng/mL): RA	2.59512	1.21628	2.13366	0.0387553	~ Diet + Age + Lifetime Sexual Partners + ACPA (ng/mL): RA	Multiple linear regression
	0.1219	0.08385	PDGF.AA	ACPA (ng/mL): RA	0.424858	0.206309	2.05933	0.0456972	~ Diet + Age + Lifetime Sexual Partners + ACPA (ng/mL): RA	Multiple linear regression
	0.3213	0.02183	MIG.CXCL9	ACPA (ng/mL): RA	72.0024	35.6406	2.02023	0.0497671	~ Diet + Age + Lifetime Sexual Partners + ACPA (ng/mL): RA	Multiple linear regression
RF	0.003563	0.225	RF (U/mL)	FGF.2	0.164251	0.04207	3.904	0.000313653	~ Diet + Age + Lifetime Sexual Partners + FGF.2	Multiple linear regression
	0.02171	0.1517	RF (U/mL)	IL.6	0.358844	0.1133	3.168	0.00275429	~ Diet + Age + Lifetime Sexual Partners + IL.6	Multiple linear regression
	0.1627	0.05535	RF (U/mL)	G.CSF	0.0506604	0.02408	2.104	0.0409907	~ Diet + Age + Lifetime Sexual Partners + G.CSF	Multiple linear regression
	0.1667	0.05405	RF (U/mL)	RANTES	0.0516369	0.02473	2.088	0.0425033	~ Diet + Age + Lifetime Sexual Partners + RANTES	Multiple linear regression
	0.1858	0.04816	RF (U/mL)	IL.1a	0.00466627	0.002318	2.013	0.0500814	~ Diet + Age + Lifetime Sexual Partners + IL.1a	Multiple linear regression
	0.02127	0.1677	RF (U/mL)	IL.1a: Control	0.014915	0.004332	3.443	0.0012737	~ Diet + Age + Lifetime Sexual Partners + IL.1a: Control	Multiple linear regression
	0.00234	0.2595	RF (U/mL)	FGF.2: Control	0.755865	0.33847	2.233	0.030671	~ Diet + Age + Lifetime Sexual Partners + FGF.2: Control	Multiple linear regression
	0.00234	0.2595	RF (U/mL)	FGF.2: RA	0.165802	0.04113	4.031	0.00021692	~ Diet + Age + Lifetime Sexual Partners + FGF.2: RA	Multiple linear regression
	0.04352	0.134	RF (U/mL)	IL.6: RA	0.360886	0.1147	3.147	0.00295455	~ Diet + Age + Lifetime Sexual Partners + IL.6: RA	Multiple linear regression
	0.2692	0.0326	RF (U/mL)	RANTES: RA	0.0515384	0.02509	2.054	0.0459444	~ Diet + Age + Lifetime Sexual Partners + RANTES: RA	Multiple linear regression
	0.249	0.03766	RF (U/mL)	G.CSF: RA	0.0499264	0.02437	2.049	0.0464512	~ Diet + Age + Lifetime Sexual Partners + G.CSF: RA	Multiple linear regression
	0.005691	0.2069	FGF.2	RF (U/mL)	1.54057	0.3946	3.904	0.000313653	~ Diet + Age + Lifetime Sexual Partners + RF (U/mL)	Multiple linear regression
	0.02922	0.1386	IL.6	RF (U/mL)	0.508285	0.16042	3.168	0.00275429	~ Diet + Age + Lifetime Sexual Partners + RF (U/mL)	Multiple linear regression
	0.1672	0.05387	G.CSF	RF (U/mL)	1.76803	0.8403	2.104	0.0409907	~ Diet + Age + Lifetime Sexual Partners + RF (U/mL)	Multiple linear regression
	0.2459	0.03241	RANTES	RF (U/mL)	1.71028	0.8192	2.088	0.0425033	~ Diet + Age + Lifetime Sexual Partners + RF (U/mL)	Multiple linear regression
	0.2393	0.03398	IL.1a	RF (U/mL)	17.7093	8.796	2.013	0.0500814	~ Diet + Age + Lifetime Sexual Partners + RF (U/mL)	Multiple linear regression
	0.05794	0.1197	IL.1a	RF (U/mL): Control	45.7068	14.701	3.109	0.00328654	~ Diet + Age + Lifetime Sexual Partners + RF (U/mL): Control	Multiple linear regression
	0.0009513	0.2929	FGF.2	RF (U/mL): RA	2.09654	0.4319	4.854	1.55923e-05	~ Diet + Age + Lifetime Sexual Partners + RF (U/mL): RA	Multiple linear regression
	0.004839	0.2311	IL.6	RF (U/mL): RA	0.733355	0.17572	4.173	0.000139171	~ Diet + Age + Lifetime Sexual Partners + RF (U/mL): RA	Multiple linear regression
	0.1158	0.08308	RANTES	RF (U/mL): RA	2.5836	0.9245	2.795	0.00766772	~ Diet + Age + Lifetime Sexual Partners + RF (U/mL): RA	Multiple linear regression
	0.1141	0.08393	G.CSF	RF (U/mL): RA	2.53123	0.9586	2.641	0.0114083	~ Diet + Age + Lifetime Sexual Partners + RF (U/mL): RA	Multiple linear regression
CRP	0.2037	0.04405	CRP pg/mL	PDGF-AA	162.171	74.31	2.182	0.0344577	~ Diet + Age + Lifetime Sexual Partners + PDGF-AA	Multiple linear regression
	0.2387	0.03491	CRP pg/mL	IL-9	-52.7741	25.447	-2.074	0.0439765	~ Diet + Age + Lifetime Sexual Partners + IL-9	Multiple linear regression
	0.043	0.1374	CRP pg/mL	PDGF-AA: Control	276.968	85.261	3.248	0.00225458	~ Diet + Age + Lifetime Sexual Partners + PDGF-AA: Control	Multiple linear regression
	0.09654	0.09509	CRP pg/mL	RANTES: Control	223.385	76.5631	2.918	0.00558796	~ Diet + Age + Lifetime Sexual Partners + RANTES: Control	Multiple linear regression
	0.08319	0.1032	CRP pg/mL	VEGF-A: Control	37.7496	13.448	2.807	0.00748549	~ Diet + Age + Lifetime Sexual Partners + VEGF-A: Control	Multiple linear regression
	0.1206	0.0826	CRP pg/mL	MIP-1b: Control	150.621	54.6654	2.755	0.00856369	~ Diet + Age + Lifetime Sexual Partners + MIP-1b: Control	Multiple linear regression
	0.3412	0.01704	CRP pg/mL	MIG-CXCL9: Control	3.67316	1.7608	2.086	0.0429432	~ Diet + Age + Lifetime Sexual Partners + MIG-CXCL9: Control	Multiple linear regression
	0.0663	0.103	PDGF.AA	CRP pg/mL	0.000602319	0.000276	2.182	0.0344577	~ Diet + Age + Lifetime Sexual Partners + CRP pg/mL	Multiple linear regression
	0.1159	0.07472	IL.9	CRP pg/mL	-0.00168727	0.0008136	-2.074	0.0439765	~ Diet + Age + Lifetime Sexual Partners + CRP pg/mL	Multiple linear regression
	0.05268	0.1272	PDGF.AA	CRP pg/mL: Control	0.00085205	0.0003197	2.665	0.0107925	~ Diet + Age + Lifetime Sexual Partners + CRP pg/mL: Control	Multiple linear regression
	0.1435	0.07257	VEGF.A	CRP pg/mL: Control	0.00494001	0.002345	2.106	0.0410417	~ Diet + Age + Lifetime Sexual Partners + CRP pg/mL: Control	Multiple linear regression
